# Assessment of glucocorticoid-induced enhancer activity of eSNP regions using STARR-seq reveals novel molecular mechanisms in psychiatric disorders

**DOI:** 10.1101/2022.05.18.22275090

**Authors:** Signe Penner-Goeke, Melissa Bothe, Nils Kappelmann, Peter Kreitmaier, Ezgi Kaya, Dorothee Pöhlchen, Anne Kühnel, Darina Czamara, BeCOME working group, Laura V. Glaser, Simone Roeh, Maik Ködel, Jose Monteserin-Garcia, Christine Rummel, Janine Arloth-Knauer, Laura Diener-Hölzl, Barbara Woelfel, Susann Sauer, Stephan Riesenberg, Michael J. Ziller, Marta Labeur, Sebastiaan H. Meijsing, Elisabeth B. Binder

## Abstract

Exposure to stressful events increases risk for psychiatric disorders. Mechanistic insight into genetic factors moderating the impact of stress can increase our understanding of disease processes. Here, we test 3662 SNPs from preselected expression quantitative trait loci in massively parallel reporter assays to identify genetic variants that modulate the activity of regulatory elements sensitive to glucocorticoids, important mediators of the stress response. Of the tested SNP sequences, 547 were located in glucocorticoid-responsive regulatory elements of which 233 showed allele-dependent activity. Transcripts regulated by these variants were enriched for those differentially expressed in psychiatric disorders in postmortem brain. Phenome-wide Mendelian randomization analysis in 4,439 phenotypes revealed potentially causal associations specifically in neuro-behavioral traits, including psychiatric disorders. Finally, functional gene scores derived from these variants were significantly associated with differences in physiological stress measures, suggesting that these may alter disease risk by moderating the individual set point of the stress response.

## Supplemental Tables for "Assessment of glucocorticoid-induced enhancer activity of eSNP regions using STARR-seq reveals novel molecular mechanisms in psychiatric disorders"

### Sheet: S1
ID	Chrom	Pos	Ref	Alt
1-148268256	1	150001632	T	C
1-148271849	1	150005225	C	A
1-148275208	1	150008584	A	G
1-148275840	1	150009216	C	A
1-148281790	1	150015166	T	G
1-148283858	1	150017234	A	C
1-148285660	1	150019036	G	A
1-148290924	1	150024300	C	T
1-148291801	1	150025177	T	C
1-148313743	1	150047119	A	G
1-148314480	1	150047856	C	G
1-148315495	1	150048871	A	T
1-148316558	1	150049934	A	G
1-148316606	1	150049982	C	T
1-148316682	1	150050058	G	A
1-148316892	1	150050268	A	G
1-148323134	1	150056510	T	A
1-148331911	1	150065287	T	C
1-148334695	1	150068071	A	C
1-148339922	1	150073298	G	A
1-148341266	1	150074642	A	G
1-148341383	1	150074759	G	A
1-148341569	1	150074945	A	G
1-148341612	1	150074988	G	A
1-148343237	1	150076613	G	A
1-148343287	1	150076663	A	G
1-148343432	1	150076808	C	T
1-148343890	1	150077266	A	G
1-148346737	1	150080113	C	A
1-148347283	1	150080659	A	C
1-148348192	1	150081568	A	G
1-148355931	1	150089307	C	A
1-148356538	1	150089914	C	T
1-148361156	1	150094532	C	T
1-148364734	1	150098110	A	G
1-148377104	1	150110480	G	A
1-148378355	1	150111731	A	G
1-148378604	1	150111980	C	T
1-148379100	1	150112476	C	T
1-148380114	1	150113490	T	A
1-148382110	1	150115486	T	G
1-148385801	1	150119177	C	T
1-148386353	1	150119729	T	C
1-148390386	1	150123762	G	T
1-148400845	1	150134221	G	C
1-148401915	1	150135291	C	T
1-148404775	1	150138151	A	G
1-148409926	1	150143302	A	G
1-148413531	1	150146907	T	A
1-148414586	1	150147962	T	C
1-148415923	1	150149299	C	T
1-148425347	1	150158723	T	A
1-148428782	1	150162158	C	T
1-148440425	1	150173801	T	G
1-148443906	1	150177282	A	G
1-148448535	1	150181911	T	G
1-148450726	1	150184102	G	A
1-148452063	1	150185439	G	A
1-148514075	1	150247451	A	T
1-148541113	1	150274489	C	A
1-148541233	1	150274609	A	G
1-148552339	1	150285715	C	T
1-148575543	1	150308919	A	G
1-148575582	1	150308958	G	T
1-148580542	1	150313918	G	A
1-148603913	1	150337289	G	T
1-148624401	1	150357777	C	A
1-148629980	1	150363356	A	G
1-148636340	1	150369716	C	T
1-148636519	1	150369895	A	G
1-148647183	1	150380559	A	T
1-148662454	1	150395830	T	G
1-148692747	1	150426123	C	T
1-148704019	1	150437395	G	A
1-148708051	1	150441427	C	T
1-148717081	1	150450457	C	G
1-148763012	1	150496388	C	G
1-148765180	1	150498556	T	G
1-148766709	1	150500085	A	G
1-148766731	1	150500107	G	A
1-148770679	1	150504055	A	G
1-149044189	1	150777565	T	C
1-149086094	1	150819470	A	G
1-149141797	1	150875173	C	A
1-149164101	1	150897477	C	T
1-149164301	1	150897677	A	T
1-149164311	1	150897687	C	G
1-155161449	1	156894825	C	T
1-155216337	1	156949713	T	C
1-155229343	1	156962719	C	T
1-20817476	1	20944889	G	A
10-23056758	10	23016752	G	A
10-44400544	10	45080538	T	C
10-90732604	10	90742624	A	G
10-90736970	10	90746990	G	T
12-111659426	12	113175043	G	A
12-111666918	12	113182535	G	A
12-111668114	12	113183731	G	A
12-38843505	12	40557238	C	A
12-46698254	12	48411987	A	G
12-46734541	12	48448274	A	G
12-46751328	12	48465061	A	G
12-46751692	12	48465425	A	C
12-46759836	12	48473569	G	T
12-46790148	12	48503881	G	A
12-46794463	12	48508196	T	A
12-46794550	12	48508283	A	G
12-46802360	12	48516093	C	A
13-113779698	13	114761596	C	T
13-113785142	13	114767040	C	T
13-113789266	13	114771164	A	G
13-113811786	13	114793684	C	T
15-20476475	15	22925034	C	T
15-23740199	15	26189106	G	A
15-23742831	15	26191738	C	G
15-73100006	15	75312953	T	C
15-73143655	15	75356602	C	T
16-23136791	16	23229290	C	T
16-23136982	16	23229481	G	A
16-48943290	16	50385789	A	G
17-8005504	17	8064779	C	G
19-18808384	19	18947384	G	C
19-18810229	19	18949229	A	T
19-40883657	19	36191817	G	C
2-98390151	2	99023719	G	C
2-98401545	2	99035113	A	C
2-98406954	2	99040522	A	G
2-98407128	2	99040696	T	C
2-98412299	2	99045867	G	C
2-98412685	2	99046253	A	G
2-98426415	2	99059983	G	A
2-98441691	2	99075259	T	A
2-98451728	2	99085296	A	G
2-98451791	2	99085359	A	G
2-98478023	2	99111591	A	G
2-98481356	2	99114924	C	T
2-98493957	2	99127525	C	T
2-98508072	2	99141640	T	C
2-98508843	2	99142411	G	C
20-24886933	20	24938933	C	A
20-56276135	20	56842729	T	C
21-45898672	21	47074244	G	A
3-113567114	3	112084424	G	A
3-113575864	3	112093174	C	A
3-142451414	3	140968724	C	T
3-142452163	3	140969473	G	C
3-40222824	3	40247820	G	C
3-40263591	3	40288587	A	G
3-40433967	3	40458963	G	A
3-40447571	3	40472567	G	C
3-40452113	3	40477109	G	A
3-40454962	3	40479958	C	T
3-40455293	3	40480289	G	A
3-40458802	3	40483798	G	A
3-40458951	3	40483947	C	T
3-43101876	3	43126872	G	C
3-44242239	3	44267235	A	G
3-44242410	3	44267406	C	T
3-44310981	3	44335977	T	C
3-44335194	3	44360190	C	A
3-44343715	3	44368711	A	G
5-102289497	5	102261598	A	T
5-102302438	5	102274539	A	G
5-102302439	5	102274540	A	C
5-102307456	5	102279557	C	T
5-102334678	5	102306779	G	C
5-102361004	5	102333105	C	T
5-102376476	5	102348577	T	A
5-102402062	5	102374163	T	A
5-102402091	5	102374192	T	A
5-102403580	5	102375681	C	G
5-102507402	5	102479503	G	C
5-41033134	5	40997377	G	A
5-50827997	5	50792240	G	A
5-50828051	5	50792294	T	A
6-32558282	6	32450304	T	G
6-32559082	6	32451104	A	G
6-32559800	6	32451822	C	T
6-32563172	6	32455194	G	A
6-32564565	6	32456587	G	T
6-32567254	6	32459276	T	C
6-32567963	6	32459985	C	T
6-32568016	6	32460038	G	C
6-32578181	6	32470203	T	C
6-32586097	6	32478119	G	A
6-32586870	6	32478892	A	G
6-32590909	6	32482931	C	T
6-32592568	6	32484590	G	T
6-32603749	6	32495771	A	G
6-32605799	6	32497821	C	G
6-32605802	6	32497824	C	A
6-32605879	6	32497901	C	T
6-32612491	6	32504513	A	C
6-32618578	6	32510600	A	G
6-32630513	6	32522535	C	T
6-32632762	6	32524784	C	A
6-32633286	6	32525308	G	A
6-32642554	6	32534576	C	T
6-32648015	6	32540037	C	T
6-32657509	6	32549531	T	C
6-32667235	6	32559257	G	C
6-32678650	6	32570672	A	C
6-32687243	6	32579265	T	C
6-32698276	6	32590298	G	A
6-32771851	6	32663873	A	G
7-150096566	7	150465633	G	A
7-150103590	7	150472657	G	A
7-43533029	7	43566504	A	G
7-43538541	7	43572016	G	A
7-43540746	7	43574221	G	C
7-43544815	7	43578290	T	C
7-43556982	7	43590457	G	A
7-43557561	7	43591036	G	A
7-43557790	7	43591265	C	T
7-43559997	7	43593472	C	T
7-43562821	7	43596296	T	C
7-43564552	7	43598027	G	C
7-43611817	7	43645292	C	A
7-43649726	7	43683201	T	A
7-43650253	7	43683728	C	G
7-43671544	7	43705019	T	C
7-43671644	7	43705119	G	C
7-43675429	7	43708904	C	T
7-43707141	7	43740616	A	G
7-43709128	7	43742603	C	T
7-43709198	7	43742673	T	C
7-43714948	7	43748423	T	C
7-43721905	7	43755380	T	C
7-43726339	7	43759814	T	C
7-43769627	7	43803102	A	G
7-43787556	7	43821031	G	T
7-55338638	7	55371144	G	T
7-64317009	7	64679574	A	G
7-64524270	7	64886835	T	C
7-65402112	7	65764677	A	C
7-65473530	7	65836095	T	A
7-65707237	7	66069802	A	G
7-65716470	7	66079035	A	C
9-138401668	9	139281847	T	C
rs10002500	4	47958679	C	T
rs10002541	4	56395011	T	C
rs1000464	7	65777909	C	G
rs10005989	4	56405206	C	T
rs10009593	4	56436681	C	A
rs1001073	3	186944705	A	G
rs10016506	4	56396674	G	T
rs10034433	4	56421176	A	T
rs10037647	5	50612122	G	T
rs10039049	5	150517899	T	C
rs10041959	5	41134089	C	T
rs1004655	3	40490009	G	A
rs10053846	5	50612579	T	C
rs10060277	5	50791327	T	C
rs1006717	19	2841360	A	G
rs1007122	20	31346001	C	T
rs1007604	1	156948880	C	A
rs10076104	5	41191928	T	G
rs10081211	7	43699111	A	T
rs10081357	7	43698816	T	C
rs10081363	7	43697193	C	T
rs10081370	7	43699303	T	C
rs10085705	7	43776048	G	A
rs1011453	5	102368027	C	T
rs1011454	5	102368255	T	C
rs10121371	9	2790559	0.3535	G
rs10151951	14	61616609	C	G
rs10153272	17	7408420	A	G
rs1015596	12	113177251	C	A
rs1016265	7	66214567	C	T
rs10180924	2	86021919	C	T
rs10183368	2	63763932	C	T
rs1018973	12	48441692	C	G
rs10199199	2	99061834	T	C
rs10200146	2	63819348	G	A
rs10215155	7	43785792	T	G
rs10215302	7	43653316	G	A
rs10215311	7	43653759	C	T
rs10224586	7	43644490	C	G
rs10224872	7	65759773	A	T
rs1022549	6	1714677	A	G
rs10226623	7	43729316	T	A
rs10227643	7	43793531	C	T
rs10228645	7	43705521	G	A
rs10228661	7	43705563	G	A
rs10228885	7	65780529	G	C
rs10229363	7	43805932	A	G
rs10229751	7	43693457	A	G
rs10231164	7	43709735	C	T
rs10231274	7	43681382	C	T
rs10231318	7	43681187	G	C
rs10231343	7	43651155	G	C
rs10231567	7	150466745	G	A
rs10232741	7	43782215	A	G
rs10233697	7	43664198	A	G
rs10233867	7	43807269	A	G
rs10233888	7	43799941	C	A
rs10234057	7	43810820	C	T
rs10234768	7	50182079	C	T
rs10234915	7	43702893	T	C
rs10235858	7	43652411	G	A
rs10236317	7	43735644	C	T
rs10236458	7	43726584	T	A
rs10236639	7	43765799	G	A
rs10237224	7	150462904	G	T
rs10239225	7	43658789	G	T
rs10240949	7	65804417	G	A
rs10241400	7	43724256	A	C
rs10242497	7	43696631	A	G
rs10242508	7	43696669	A	C
rs10242625	7	43696715	A	G
rs10243963	7	43729899	A	C
rs10244498	7	66116056	A	G
rs10244630	7	64768278	C	T
rs10246559	7	43697512	A	G
rs10247197	7	43660469	G	A
rs10247710	7	150470403	C	T
rs10248305	7	43761122	A	T
rs10250412	7	43749562	C	T
rs10250544	7	65766561	G	A
rs10252175	7	43649141	A	G
rs10254929	7	43692093	G	A
rs1025538	7	43608967	T	C
rs1025539	7	43608601	T	C
rs10256120	7	43792890	A	G
rs10256312	7	43738877	A	G
rs10256366	7	150465601	A	C
rs10256544	7	65675128	A	G
rs10256980	7	43650744	A	G
rs10259300	7	43633112	G	A
rs10259377	7	43693520	C	T
rs10260426	7	65736042	T	G
rs10260914	7	43681595	A	G
rs10261398	7	65750164	G	A
rs10262925	7	43660819	T	G
rs10262945	7	43773663	T	C
rs10263142	7	43685150	T	C
rs10263690	7	65766453	C	G
rs10263834	7	64769344	A	G
rs10264657	7	43652206	A	C
rs10265186	7	43757972	G	A
rs10265670	7	150462394	A	G
rs10266210	7	43728643	G	A
rs10266433	7	43700314	G	T
rs10266812	7	43700883	C	T
rs10267289	7	43695230	C	A
rs10267416	7	43695324	C	T
rs10267741	7	64769862	T	G
rs10268054	7	43836364	A	G
rs10269227	7	43789017	C	T
rs10269725	7	43789443	C	T
rs10271871	7	43687380	T	C
rs10271892	7	43636169	G	C
rs10274883	7	66116091	T	C
rs10276077	7	65728411	G	A
rs1027699	1	150811712	T	C
rs10277384	7	64769259	G	A
rs10277475	7	43790884	C	T
rs10277716	7	43685626	A	C
rs10278014	7	66051264	T	C
rs10280853	7	43823065	T	C
rs10281499	7	66048966	G	A
rs10281917	7	43700346	T	G
rs10282065	7	43649248	G	A
rs10282433	7	65721439	A	G
rs1029014	21	47124173	G	A
rs1029474	19	14856363	G	A
rs10305704	1	150804429	A	C
rs10305711	1	150802996	T	C
rs10305714	1	150800655	A	G
rs1031996	12	40527395	G	A
rs1034687	12	113170167	G	A
rs1034762	12	48389643	C	A
rs103947	15	60911884	C	T
rs10399947	1	150861960	G	A
rs1041898	20	46561617	A	C
rs10434792	5	102389602	G	C
rs10434793	5	102389815	A	T
rs10438440	15	92862540	C	A
rs1044220	7	43665500	T	C
rs10444060	10	82535822	G	T
rs10444061	10	82536026	A	T
rs1044506	6	32172065	G	T
rs10447522	7	65796074	G	A
rs10460358	2	172295794	A	G
rs10463553	5	102249207	T	C
rs10463554	5	102318974	T	C
rs10463555	5	102319037	A	C
rs10463988	5	102249299	T	C
rs10463990	5	102317418	G	A
rs10477795	5	136820976	G	A
rs1047855	3	40468896	C	T
rs10479865	7	43759577	C	A
rs10480185	7	43756916	C	A
rs10483868	14	75912137	C	T
rs10486756	7	43679855	A	T
rs10487531	7	142162715	A	G
rs10489832	1	158454356	G	A
rs10490823	3	41123735	T	C
rs10492080	12	48501411	A	G
rs10496327	2	99066827	A	G
rs105025	17	41987441	G	A
rs10505733	12	7888555	A	C
rs10510708	3	40404770	T	C
rs10511265	3	107500917	A	G
rs10514774	2	99028695	A	G
rs10515333	5	102051674	T	C
rs10515339	5	102302619	C	T
rs10518771	15	68828486	G	A
rs10519978	15	35406579	C	G
rs1059352	6	32549525	C	G
rs1060812	9	2783788	0.3344	C
rs1071988	4	9974638	A	G
rs107253	3	41137232	T	C
rs1072822	3	43132683	T	C
rs10732353	9	31568897	C	T
rs10736490	11	117964465	C	T
rs10736491	11	117964490	A	T
rs10746914	9	75804249	C	A
rs10746916	9	75810296	G	A
rs10747531	12	48632280	G	A
rs10747999	12	40524760	C	T
rs10749051	10	112497546	G	A
rs10749674	1	150077069	T	C
rs10750124	11	117964339	T	C
rs10755833	7	65913917	A	G
rs10758071	9	31542987	A	G
rs10758076	9	31568379	T	C
rs10767918	11	32218364	G	A
rs10776576	10	50703633	G	A
rs10777211	12	90325932	G	A
rs10781505	9	139271355	T	C
rs10781518	9	139300547	A	G
rs10782443	14	61641164	T	C
rs10783227	12	48400617	T	C
rs10784356	12	40442976	C	T
rs10784359	12	40445750	C	T
rs10784378	12	40514652	C	T
rs10784379	12	40514736	T	C
rs10784381	12	40518961	T	C
rs10784386	12	40529644	A	G
rs10784428	12	40604608	C	A
rs10788794	1	150728676	T	C
rs10788873	1	150250534	T	A
rs10790231	11	117967476	T	C
rs10793957	9	136087931	T	G
rs10793958	9	136088047	A	G
rs10793959	9	136093199	A	G
rs1083554	7	65852341	T	C
rs10835861	11	32219851	C	A
rs10854464	21	46088959	A	T
rs10857834	1	111421712	A	C
rs10865895	3	40378677	C	T
rs10873133	14	61632115	G	A
rs10877990	12	40429582	C	T
rs10878049	12	40457964	T	G
rs10878089	12	40486605	A	G
rs10878220	12	40608880	C	T
rs10878222	12	40610718	G	A
rs10881678	10	91570905	C	T
rs10885031	10	112498330	T	C
rs10887780	10	89865165	T	C
rs10888390	1	150727539	G	A
rs10888391	1	150729983	G	A
rs10888394	1	150749913	C	T
rs10888395	1	150762171	C	T
rs10888397	1	150886752	C	T
rs10888398	1	150886782	C	T
rs10888569	1	150025672	A	C
rs10906402	10	6430767	T	C
rs10916830	1	20944469	C	T
rs10931765	2	197797224	C	T
rs10933913	3	107487707	A	G
rs10939637	4	9977577	G	A
rs10939638	4	9977675	A	T
rs10948504	6	13165689	G	A
rs10948508	6	13169042	G	T
rs1094894	16	65929398	G	T
rs10949962	7	64506843	T	G
rs10949966	7	64547939	G	C
rs10949967	7	64562139	T	G
rs10949983	7	64739240	T	C
rs10949986	7	64771443	G	A
rs10950033	7	65739673	G	A
rs10950043	7	65988610	T	C
rs10950049	7	66230860	T	C
rs10950050	7	66239588	T	G
rs10987905	9	130931586	C	A
rs11013113	10	23016228	C	T
rs1103070	16	65927233	C	T
rs11031633	11	32215969	C	T
rs1105209	1	150152860	G	A
rs11055462	12	7879564	G	A
rs11055463	12	7879654	A	G
rs11055464	12	7879689	T	C
rs11055677	12	7922446	A	G
rs11078682	17	7396169	G	C
rs11078835	17	10077649	A	C
rs11083620	19	41948683	A	G
rs11096962	4	38847705	G	A
rs1109981	5	136833098	T	C
rs1109982	5	136833153	C	T
rs11101140	10	50692774	A	G
rs11102171	1	111425320	T	G
rs11121846	1	12030447	G	A
rs11121847	1	12062507	G	T
rs11123840	2	101304158	G	A
rs11128787	3	16241781	A	C
rs11129870	3	40260406	G	A
rs11130024	3	44312447	T	A
rs11130025	3	44380208	C	A
rs11133399	4	56413831	A	G
rs1115132	1	111426508	A	T
rs11156634	14	21182331	C	G
rs1116945	12	40513216	A	G
rs1117378	12	40511467	A	G
rs11174702	12	40397970	T	C
rs11175024	12	40463950	A	G
rs11175275	12	40530303	A	G
rs11175326	12	40539904	C	G
rs11176030	12	40718453	A	T
rs11176799	12	67993970	T	C
rs11186971	10	82541316	G	C
rs11187008	10	82548030	T	C
rs11187023	10	82551862	C	T
rs11187041	10	82554098	A	G
rs11191284	10	104164210	G	C
rs11202655	10	89861633	A	G
rs11202656	10	89866649	C	T
rs11204723	1	150731618	T	C
rs11204726	1	150743492	T	C
rs11204739	1	150865760	A	G
rs11204747	1	150927152	G	A
rs11204748	1	150927369	G	T
rs11204749	1	150929563	G	A
rs11204750	1	150939744	C	A
rs11205316	1	150007105	A	G
rs11205319	1	150017823	C	G
rs11205321	1	150026207	T	C
rs11205326	1	150076542	A	G
rs11205331	1	150104039	G	A
rs11205333	1	150107136	G	A
rs11205362	1	150298192	G	A
rs11205377	1	150421091	A	G
rs11227523	11	66305938	C	T
rs1122967	1	150258838	C	G
rs1123019	3	40488280	C	T
rs11238359	7	55383887	T	C
rs11242482	5	102053387	T	C
rs11242483	5	102323766	C	T
rs11242484	5	102381876	C	T
rs11242485	5	102382034	G	A
rs11244034	9	136080272	C	T
rs11246074	11	336332	A	G
rs11249756	5	180455372	C	T
rs1125066	16	50401188	C	T
rs11264449	1	156135241	G	C
rs11264584	1	156899288	G	A
rs11264593	1	156965948	A	G
rs1141879	6	32485261	T	C
rs1144894	7	65542894	G	A
rs1144895	7	65541307	G	C
rs1150595	6	13202215	T	C
rs1150598	6	13197441	C	G
rs1151996	3	12445807	A	C
rs11542864	2	128950217	C	T
rs11544128	5	102345546	A	C
rs11552229	1	150783985	T	C
rs11564148	12	40713901	T	A
rs11576289	1	150335534	A	G
rs11576293	1	150335536	A	G
rs11576997	1	150194912	T	A
rs11577346	1	150066530	A	T
rs11577751	1	150420439	C	G
rs11578585	1	150354578	G	A
rs11579341	1	150346087	A	C
rs11580234	1	150284311	C	T
rs11580764	1	150418217	T	G
rs11581757	1	150892244	A	G
rs11582281	1	150826831	T	C
rs11582835	1	150359424	C	T
rs11583720	1	150043471	G	A
rs11584070	1	150294925	A	G
rs11584091	1	150101169	C	T
rs11584761	1	150250991	G	A
rs11585955	1	150043544	A	G
rs11587606	1	150306462	T	C
rs11587682	1	150324284	C	T
rs11587837	1	150327455	G	A
rs11587963	1	150106554	T	G
rs11588221	1	150387870	G	C
rs11588837	1	150179127	A	G
rs11589458	1	150792616	A	G
rs11589801	1	150140833	G	A
rs11589922	1	150133323	C	A
rs11591200	1	150133563	T	A
rs11592427	10	23015729	A	G
rs11603291	11	9865856	A	G
rs11609399	12	48501161	A	T
rs11612578	12	48414798	T	C
rs11612970	12	48451009	T	C
rs11613485	12	48462455	T	C
rs11620797	14	61634094	C	T
rs11628398	14	21182800	G	A
rs11638679	15	39640148	C	T
rs11643078	16	23230879	C	T
rs11644259	16	50371463	T	G
rs11644386	16	50371738	T	C
rs11645488	16	35061015	G	A
rs11645939	16	23232865	C	T
rs11646040	16	23232957	G	C
rs11647203	16	50401319	G	A
rs11647677	16	23234543	C	T
rs11647994	16	35269324	A	G
rs11672	13	114747391	C	T
rs11672145	19	12500149	T	G
rs11673194	19	18979324	C	A
rs1167390	7	65575893	A	G
rs1167399	7	65561877	A	G
rs1167406	7	65556936	C	G
rs1167408	7	65556108	A	G
rs11683368	2	128832809	C	T
rs11686934	2	70172116	A	G
rs11693566	2	197797061	G	A
rs11696842	20	1600794	C	T
rs11700616	21	46090256	A	C
rs11707278	3	40487075	T	A
rs11707455	3	107519777	A	G
rs11707673	3	40450604	C	A
rs11710637	3	107514983	G	A
rs11710793	3	40244105	C	T
rs11712626	3	40259927	G	A
rs11713128	3	39253563	T	C
rs11713835	3	44388892	G	A
rs11714512	3	107513782	G	T
rs11714871	3	40428938	A	C
rs11715679	3	107532069	A	G
rs11716675	3	40485280	G	T
rs11716861	3	44309076	C	T
rs11717949	3	44340100	C	A
rs11720396	3	41162974	A	G
rs11720465	3	44264656	A	G
rs11722229	4	9980697	A	C
rs11726609	4	56400869	T	A
rs11734219	4	9977154	T	C
rs11735011	4	158756362	G	A
rs11760186	6	13196011	A	G
rs11760844	7	65739883	G	C
rs11760934	7	102334106	T	G
rs11761542	7	66218196	G	A
rs11763189	7	65983529	G	A
rs11765791	7	65936574	A	G
rs11765965	7	65842221	A	G
rs11767448	7	64512964	G	A
rs11769079	7	65842128	G	A
rs11770225	7	64879412	C	T
rs11772819	7	66217970	T	C
rs11773286	7	64737116	C	T
rs11773628	7	65982631	T	G
rs11786952	8	28986357	T	C
rs11788797	9	130941741	C	G
rs11789398	9	136101207	G	A
rs1183245	7	65541185	T	C
rs11832681	12	7879205	G	C
rs11834480	12	7879120	C	A
rs11834915	12	7878986	A	C
rs11835414	12	7879090	A	G
rs11859842	16	29661217	T	C
rs11888595	2	99084708	T	G
rs11901568	2	99128621	T	C
rs11902825	2	99129137	T	C
rs11905625	20	24977065	A	C
rs11906373	20	24938832	A	G
rs11931061	4	56338793	A	G
rs11947623	4	56349190	A	C
rs11949145	5	102330256	G	T
rs11951374	5	102355798	C	A
rs11951782	5	41191553	T	A
rs11952337	5	102263747	G	C
rs11952361	5	102287920	A	G
rs11958562	5	102363061	C	T
rs11974866	7	50188425	C	T
rs11981087	7	43600695	G	C
rs11984115	7	65773859	T	C
rs12022129	1	207003374	A	G
rs12034832	1	168310658	T	G
rs12052810	2	172307595	T	G
rs12054848	5	102380440	C	T
rs12055075	5	102380257	T	C
rs12058090	1	150011145	C	A
rs12058502	1	150009841	A	G
rs12060027	1	150015482	G	T
rs12060211	1	150011323	A	C
rs12061856	1	150001899	A	G
rs12063281	1	150002293	T	C
rs12063329	1	150002436	T	C
rs12064532	1	150014078	A	G
rs12065681	1	150013656	T	C
rs12066293	1	150015625	A	G
rs12067422	1	150015805	A	G
rs12067685	1	150952917	T	C
rs12068264	1	150727329	C	T
rs12072796	1	150024854	A	G
rs12073359	1	150008790	T	C
rs12074281	1	150025377	T	C
rs12085336	1	150775780	A	T
rs12086155	1	150189738	G	A
rs1208993	1	12095868	G	A
rs12090215	1	150893660	C	A
rs12091174	1	150860695	A	T
rs12097963	1	150870450	T	C
rs12104978	2	63799201	T	C
rs12108041	3	40487535	C	T
rs12109860	5	102393112	A	T
rs12119908	1	156902222	G	A
rs12120457	1	156961142	C	T
rs12120867	1	150350927	C	T
rs12122442	1	156899682	G	A
rs12124898	1	150154352	T	C
rs12126260	1	111423855	C	T
rs12126312	1	150364447	G	A
rs12127536	1	20944230	A	C
rs12128066	1	156127368	T	C
rs12128385	1	150362014	A	G
rs12128671	1	20945452	A	G
rs12128782	1	168310047	A	G
rs12132918	1	150498138	C	T
rs12134308	1	156940325	A	G
rs12137679	1	168308157	C	T
rs12138787	1	150246070	T	C
rs12139286	1	150262455	G	A
rs12141337	1	156957242	A	T
rs12141806	1	156947953	A	T
rs12142178	1	150262094	C	T
rs12142331	1	150331232	A	G
rs12143768	1	156891610	G	A
rs12144958	1	150403379	G	C
rs12145630	1	150263832	A	G
rs12148755	15	68822247	A	C
rs12151963	21	47137853	G	A
rs12192327	6	111996987	G	A
rs12192359	6	13164648	G	A
rs12193156	6	13203570	A	G
rs12198274	6	13205629	T	G
rs12206258	6	1709703	T	C
rs12216600	7	31965969	C	T
rs12220258	10	50669820	C	T
rs12233614	3	43146515	T	G
rs1223541	6	13159891	C	T
rs1223545	6	13161879	C	T
rs1223547	6	13167258	G	T
rs1223549	6	13171036	T	G
rs1228529	6	13161138	T	C
rs12310416	12	7912675	A	G
rs12328794	2	169961897	T	C
rs12333375	7	64926823	A	G
rs12335026	8	82454361	A	G
rs12356822	10	82534756	A	G
rs12358212	10	82534954	G	A
rs12367053	12	7930171	G	A
rs12372446	12	52953894	G	T
rs12402294	1	156910488	A	G
rs12402987	1	156898738	G	A
rs12405726	1	150956128	G	A
rs12406029	1	156910549	C	T
rs12410394	1	150860186	G	A
rs12410869	1	150856153	G	T
rs12417156	11	74429987	G	A
rs12423255	12	123595064	G	A
rs12432242	14	23283905	T	C
rs12433590	14	21680424	G	A
rs12433896	14	21182385	A	G
rs12438495	15	99477058	G	A
rs12440140	15	92862036	C	G
rs12440515	15	38950163	G	C
rs12440631	15	38950022	C	T
rs12441390	15	38950560	C	T
rs12443981	16	30460055	C	A
rs12451428	17	48965080	A	G
rs12452766	17	48969375	G	C
rs12463059	19	36208449	C	T
rs12483360	21	46073373	G	A
rs12485530	3	43126575	G	T
rs12487785	3	43124226	C	T
rs12492035	3	40467110	G	A
rs12497322	3	39249753	G	A
rs12497427	3	43125481	C	T
rs12517069	5	102050666	C	T
rs12519185	5	102044567	A	G
rs12521818	5	50583089	C	T
rs12526983	6	13204986	G	C
rs12532622	7	55377710	T	G
rs12533509	7	43604107	T	C
rs12534769	7	64741666	G	A
rs12535036	7	65964063	G	T
rs12535088	7	64707018	G	A
rs12536316	7	64786318	T	C
rs12537116	7	64519161	G	T
rs12537823	7	65720884	G	A
rs12538259	7	43607828	A	C
rs12548608	8	29003000	T	C
rs12580764	12	48453882	G	A
rs12586988	14	61635480	A	G
rs1260387	1	150371448	C	T
rs12611262	19	4615843	C	T
rs12617721	2	99083892	A	C
rs12619665	2	99126551	A	T
rs12620091	2	73906819	A	G
rs12622341	2	99074680	A	T
rs12626853	21	46077563	G	A
rs12629111	3	40285351	T	C
rs12634013	3	40452388	T	C
rs12638199	3	40475285	A	G
rs126405	6	10764727	G	A
rs12646078	4	56368204	C	T
rs12652813	5	40995653	G	A
rs12652973	5	102306322	G	A
rs12655592	5	102379419	A	G
rs12656131	5	102325878	A	G
rs12656561	5	102325692	T	C
rs1265758	6	32323529	G	A
rs1265759	6	32322393	T	C
rs1265760	6	32321872	C	T
rs1265762	6	32321115	A	C
rs12659870	5	102336571	T	C
rs12667358	7	64866075	T	C
rs12668327	7	150463004	G	A
rs12669409	7	55414887	A	G
rs12669746	7	64787725	G	A
rs12672167	7	55388586	G	A
rs12673450	7	66009220	G	A
rs12673810	7	65923853	T	A
rs12698520	7	65918707	C	A
rs12698521	7	65939489	T	C
rs12698526	7	65969105	T	C
rs12702054	7	43657875	T	A
rs12702055	7	43674676	A	G
rs12705071	7	99682026	T	C
rs12761063	10	82533425	C	T
rs12764799	10	82533646	G	A
rs12766521	10	82533748	C	T
rs12766792	10	82533507	A	G
rs12771203	10	82560960	G	A
rs12772468	10	82533854	A	G
rs12780337	10	82535233	T	A
rs12780769	10	82535445	T	C
rs1280968	1	10978974	G	C
rs1280971	1	10978316	G	A
rs1280972	1	10978062	A	G
rs1280973	1	10977824	A	G
rs1280984	1	10984562	T	C
rs12813098	12	40466026	T	G
rs12823555	12	40464703	C	T
rs12827541	12	40609979	C	T
rs12886153	14	56221073	A	G
rs12890765	14	52505909	A	T
rs12890808	14	25285800	G	A
rs12891572	14	21738262	C	T
rs12901022	15	31312743	T	C
rs12906126	15	75301257	G	T
rs12926980	16	34816462	T	C
rs12942588	17	48973032	A	T
rs12943118	17	48973596	C	A
rs12979308	19	1275987	G	C
rs12981801	19	2837468	T	C
rs13022989	2	130792213	T	G
rs13040726	20	25559881	T	G
rs13042041	20	56864514	C	A
rs13066971	3	40462510	T	A
rs13071931	3	50062878	G	A
rs13090	19	868115	C	T
rs13095697	3	50136463	G	A
rs13102218	4	9976113	T	G
rs13102385	4	56345255	C	T
rs13128582	4	56328944	G	C
rs13131257	4	9981889	C	T
rs131430	22	23927134	G	A
rs1317217	3	40271697	T	G
rs1317577	4	40196549	C	A
rs13200409	6	13179754	T	A
rs1320218	4	40196382	C	T
rs13206277	6	13198905	T	C
rs13221586	7	43674711	A	G
rs13221806	7	64700373	C	T
rs13222483	7	43692427	A	G
rs13222617	7	43744895	G	A
rs13225390	7	43781249	C	A
rs13225594	7	43781257	G	A
rs13226170	7	65999298	G	A
rs13226966	7	66233623	A	G
rs13227507	7	64707429	G	A
rs13227883	7	43642269	T	C
rs13227897	7	43794099	G	A
rs13229781	7	64720305	G	A
rs13231322	7	43682281	A	G
rs13232191	7	65986648	A	G
rs13233084	7	43719868	T	C
rs13237420	7	43754327	G	C
rs13239089	7	64798258	G	C
rs13240269	7	43760713	C	T
rs13241147	7	64753269	G	C
rs13242290	7	66121885	A	G
rs13245515	7	43682061	T	A
rs13245728	7	65590252	G	C
rs13247403	7	43792107	G	A
rs13261692	8	28988559	T	G
rs13285411	9	130997868	C	A
rs1331286	20	24899785	A	G
rs13324109	3	40460767	T	C
rs13331866	16	23229923	C	T
rs13332660	16	29905882	C	T
rs13337116	16	23229980	T	C
rs13338771	16	23234830	A	G
rs13338880	16	23234790	G	A
rs13388951	2	86018569	G	A
rs1339494	1	150001470	C	G
rs1339495	1	150001233	T	C
rs13437772	7	43651697	C	T
rs13438566	7	43784862	G	C
rs1344189	3	40249244	T	C
rs1352312	17	43376761	T	G
rs1352876	12	40549708	T	C
rs13536	7	66019190	A	G
rs1379179	7	50191520	C	T
rs1379868	19	5827097	A	G
rs1382573	1	150132324	G	A
rs1387255	12	48648943	A	G
rs1387256	12	48643738	A	G
rs1388586	12	40561638	A	T
rs1388589	12	40553285	A	T
rs1388590	12	40547709	C	T
rs1388594	12	40607647	T	C
rs1408069	9	111219000	G	A
rs1410117	13	48689431	T	C
rs1422084	5	102041747	C	T
rs1423738	16	26799728	T	A
rs1438687	5	102304496	G	A
rs1456905	7	50193243	C	A
rs1461644	14	25293626	C	A
rs1463682	3	44281879	G	A
rs1463683	3	44281718	T	C
rs1466236	3	40462162	C	T
rs1466237	3	40462026	C	G
rs1467130	2	101306319	T	C
rs1467758	21	47064703	A	T
rs1474868	1	12044164	C	T
rs1476110	2	172373507	T	C
rs1476608	12	48493731	T	C
rs1481217	4	158759861	A	G
rs1482284	12	40522006	G	A
rs1482287	12	40507138	T	A
rs1482288	12	40511183	T	A
rs1488639	3	44345646	A	T
rs1491927	12	40564874	A	G
rs1491931	12	40545096	C	T
rs1507913	4	47999719	T	C
rs152123	5	102531919	C	T
rs152134	5	102512447	C	G
rs152137	5	102560063	C	T
rs1522108	4	56380733	C	T
rs1522110	4	56380283	T	C
rs1522111	4	56329563	A	T
rs1523126	3	43131617	A	T
rs1528958	5	136825355	C	T
rs1529505	5	76114963	T	C
rs1530082	5	102291513	G	T
rs1532445	8	20131799	A	G
rs1532571	7	65749499	C	T
rs1535882	20	1600524	T	C
rs1537479	20	56826668	T	C
rs1537480	20	56848576	T	C
rs1540923	1	12032030	A	G
rs1541117	20	56822236	A	C
rs1542178	2	101595475	G	A
rs154258	5	102363623	A	G
rs154355	5	102498881	G	T
rs154369	5	102406844	C	T
rs1543851	7	64806272	A	G
rs1545762	1	150128425	T	C
rs1546376	1	150937661	A	G
rs1547429	20	46549142	A	G
rs1548306	6	32427179	T	A
rs1552551	12	48643101	A	C
rs1559155	19	49632772	T	C
rs1560040	5	102300067	C	A
rs1561404	5	102299351	G	C
rs1562782	11	10342711	A	G
rs1565207	3	44300836	C	T
rs1571385	14	61637111	A	G
rs1571386	14	61636961	A	G
rs1572413	1	156963975	G	A
rs1572414	1	156963874	T	C
rs1572415	1	156952142	A	G
rs1572416	1	156952054	C	A
rs158244	5	102410766	G	C
rs158245	5	102409505	G	T
rs158250	5	102406779	G	C
rs158252	5	102406250	A	G
rs158253	5	102405206	G	A
rs158254	5	102394883	G	A
rs158390	10	43142520	T	C
rs158391	10	43143078	G	T
rs158395	5	102411389	T	C
rs158396	5	102411719	G	A
rs158397	5	102412201	C	T
rs158399	5	102413268	C	T
rs158400	5	102413332	T	C
rs158401	5	102415468	A	G
rs158403	5	102415768	C	G
rs158404	5	102415910	C	T
rs1584135	15	68818569	C	T
rs1586038	12	40475482	A	C
rs1587835	2	99041269	A	C
rs1593842	5	102334722	A	C
rs1595553	5	102378868	A	C
rs160635	7	65528918	T	C
rs1606552	2	101304053	T	G
rs1610037	18	910635	A	G
rs1612452	7	65573896	A	T
rs1635529	12	48395102	G	T
rs1635536	12	48385945	G	A
rs1643375	7	65872677	T	C
rs1645534	5	102079057	A	G
rs1647990	15	60916622	T	G
rs166211	16	65922934	T	A
rs16827671	1	150738759	T	C
rs16835254	1	150189284	A	G
rs16835780	1	150264311	G	T
rs16837805	1	156913449	C	T
rs16837807	1	156914070	C	A
rs16837897	1	156947928	T	C
rs16851151	3	140941086	A	T
rs16858988	2	171702960	G	A
rs16859507	3	112084072	T	A
rs16868246	4	9978305	G	C
rs168926	5	102135407	C	T
rs168927	5	102112797	C	T
rs16909330	8	82456290	A	T
rs16942195	12	113182339	G	A
rs1695820	7	65844563	G	A
rs1699337	3	12450093	G	A
rs17004799	21	47129465	A	G
rs17031139	2	99036530	C	T
rs17031905	2	99070902	A	G
rs17032870	2	99132786	C	T
rs17033136	2	99149404	A	G
rs17034661	3	11602131	G	A
rs17078813	3	40434162	C	T
rs17078941	3	40450888	C	T
rs17085889	4	56402115	G	A
rs17102595	14	21681698	A	T
rs17108932	10	89866673	A	G
rs17122611	12	48458149	C	T
rs17122612	12	48459488	C	G
rs17122613	12	48460016	T	C
rs17122651	12	48496660	C	T
rs17137491	6	4018568	G	A
rs1714404	3	40250858	G	A
rs1714405	3	40252581	G	A
rs17154821	5	102241341	T	A
rs17154825	5	102246069	T	C
rs17154859	5	102290912	G	T
rs17154860	5	102291145	G	A
rs17154889	5	102305065	C	A
rs1715489	17	75279309	A	G
rs17154893	5	102316606	G	A
rs17154913	5	102328490	C	G
rs17154942	5	102352718	A	G
rs17154953	5	102355261	A	G
rs17154959	5	102356291	G	A
rs17154965	5	102359566	C	A
rs17155009	5	102374144	C	T
rs171558	5	102577894	G	C
rs17171442	5	136822137	C	T
rs17171443	5	136822156	T	C
rs17173596	7	150477384	G	A
rs17178396	2	128928548	G	A
rs17178432	2	128929028	A	T
rs17178720	2	128939799	C	T
rs171802	5	102129347	G	T
rs171803	5	102136499	T	C
rs17207620	3	107513092	A	G
rs17221848	2	172372593	G	A
rs17234299	12	113181393	C	T
rs17239727	7	43844321	C	T
rs17245785	7	43797664	G	A
rs17245869	7	43811335	G	T
rs17280306	3	41168084	T	C
rs17304079	3	50085153	A	G
rs17336944	15	75308374	A	G
rs17340646	7	128722514	T	G
rs17355711	5	102043267	G	A
rs17355759	5	102044030	A	G
rs1737270	6	10806255	T	C
rs17391761	3	43123896	T	C
rs174015	5	102131967	T	C
rs174016	5	102131943	T	C
rs17405226	6	32549596	C	T
rs17425212	7	128721724	C	T
rs17425622	6	32571961	T	C
rs17426593	6	32608077	T	C
rs17439848	7	43676520	G	C
rs17439918	7	43676932	C	A
rs17439981	7	43677105	T	C
rs17440162	7	43685287	T	C
rs17442339	12	40467016	C	T
rs17444095	2	99075817	G	C
rs17470089	3	43123517	G	C
rs17502889	2	99031745	A	G
rs17504774	2	99135627	C	T
rs17505088	2	99149473	C	T
rs17530742	7	43676952	A	G
rs17531127	7	43687967	G	C
rs17586305	21	24824466	A	G
rs1762	6	32627777	G	C
rs17654227	7	43763569	A	G
rs17654239	7	43763615	C	A
rs17654257	7	43768772	T	C
rs17654580	19	18128388	T	C
rs17660092	1	150797748	T	C
rs17710420	7	43720943	A	T
rs17710630	7	43769149	G	T
rs17719200	15	40162605	G	A
rs17719272	15	40164439	A	G
rs17747530	7	65994729	G	C
rs17782771	7	64727166	G	C
rs17789793	12	7879623	C	T
rs17803315	7	43582693	G	A
rs17803369	7	43584899	G	A
rs17803447	7	43590860	A	G
rs1781696	6	13208863	C	A
rs17826037	12	113183359	G	A
rs17834472	14	61614740	T	C
rs1783846	11	117928962	C	A
rs17841096	15	22925624	G	A
rs17849707	2	65298839	A	G
rs1786186	11	117945632	C	T
rs1793912	12	48387052	C	A
rs1793915	12	48386577	T	G
rs1793917	12	48384944	T	A
rs1793931	12	48396505	T	G
rs1793933	12	48396450	T	G
rs1799418	3	40251392	C	T
rs1799419	3	40251628	A	G
rs1799422	3	40252346	C	G
rs1799426	3	40253302	A	C
rs1799427	3	40253417	T	C
rs1805059	14	23282449	T	C
rs1810563	1	12054030	A	G
rs1812006	6	32778656	G	A
rs1812771	7	64925829	C	T
rs1815070	3	43134448	G	A
rs1824848	1	150139579	G	A
rs1826673	5	102345916	G	A
rs1830014	7	64529658	G	A
rs1833585	5	102047758	A	G
rs1837256	5	102304556	A	G
rs183752	5	102507812	T	C
rs184638	15	60911462	A	G
rs1847550	2	99052299	C	T
rs185387	5	102420019	T	C
rs1854849	20	24899841	G	A
rs1859441	12	48423233	C	T
rs1859444	12	48399403	C	T
rs1859874	7	43691408	C	A
rs1859875	7	43691658	C	T
rs1860408	5	149569324	T	A
rs1860469	7	66106875	G	A
rs1860472	7	66082723	C	T
rs1865752	15	40159807	C	T
rs1873612	12	40552451	C	G
rs1873625	3	49666964	C	A
rs187427	5	102512803	C	T
rs1875057	7	65731855	G	A
rs1880763	3	40283255	A	G
rs1881620	5	136824661	G	A
rs1889740	1	150799755	C	T
rs1889741	1	150869045	T	C
rs1891878	10	23017576	A	G
rs1893233	18	11411062	T	C
rs1894823	12	7890549	C	T
rs1894942	16	50400087	T	C
rs1895213	5	102044072	T	G
rs1898673	5	102293380	G	C
rs1899060	4	48000788	T	C
rs1905121	12	40507356	C	G
rs1919515	5	136822835	C	T
rs1921776	2	172326903	C	T
rs194472	5	102113406	T	G
rs1948380	12	40562906	C	T
rs1949583	3	43149575	A	G
rs1949584	3	43149262	C	G
rs1961651	2	99049674	G	C
rs1962050	7	66240008	A	G
rs1964928	21	47119124	C	T
rs1965557	7	55403562	T	C
rs1966617	3	197281093	A	G
rs1966618	3	197281338	C	A
rs1968071	12	48489357	T	C
rs1968126	7	66057004	G	A
rs1972060	1	150937594	T	C
rs1975957	1	150104269	G	C
rs1976200	7	65590921	A	G
rs1977540	20	24900290	T	G
rs1980860	10	7743666	T	C
rs1981294	1	111526739	T	C
rs1981799	7	65955559	T	C
rs1983372	7	65611351	T	C
rs1983974	20	25530619	A	C
rs1989537	21	47088274	A	C
rs2002779	6	32601684	G	T
rs2008345	14	23401442	A	T
rs200891	20	1791920	G	T
rs2013908	7	66121069	T	A
rs2015067	2	101305478	T	C
rs2016840	15	44211868	G	A
rs2022531	6	32309280	A	G
rs2024192	7	66041447	T	G
rs2027237	20	4177104	T	C
rs2027349	1	150039678	A	G
rs2029342	3	44374771	A	T
rs2039800	1	150095754	G	A
rs2046933	12	40522334	T	C
rs2049440	7	64547656	T	C
rs2049490	5	75229137	A	G
rs2050191	6	32338901	T	A
rs2054902	12	48724778	G	T
rs2056225	1	206998706	T	A
rs2065577	20	56836762	T	C
rs2071484	19	11688460	T	C
rs2072442	7	150490431	G	C
rs2072443	7	150490376	C	T
rs2074538	19	14854781	G	T
rs2075081	7	150489800	G	A
rs2084654	7	128729128	A	G
rs2088653	7	65808608	A	G
rs2088655	7	65795711	C	T
rs2089082	1	150800090	T	G
rs2097431	6	32590833	G	A
rs2103876	1	12053100	T	C
rs2105898	6	32590498	G	T
rs2105899	6	32590473	C	T
rs2108409	7	43767015	G	A
rs2109297	7	66122384	A	G
rs2109633	3	41171732	T	C
rs2110002	7	150464563	C	T
rs2112886	5	102251382	T	C
rs2122115	2	128921995	C	G
rs2124952	1	150923774	T	A
rs2128274	12	40522255	C	G
rs2130096	12	48742489	G	A
rs2131086	12	40600942	T	C
rs2133128	1	150355625	A	G
rs213637	1	26188625	T	G
rs2136695	17	57842765	T	C
rs2137674	2	101305228	C	A
rs2138992	1	206994404	C	A
rs2147324	1	150255587	T	C
rs2149295	14	61630720	C	T
rs2158951	7	43767098	G	A
rs2159845	7	150464847	G	T
rs2159846	7	150464776	G	A
rs2159847	7	150464497	G	T
rs2161343	5	153780104	A	G
rs2168591	7	50189749	T	G
rs2168592	7	50189597	T	A
rs2172243	12	40523445	G	A
rs2172244	12	40522990	C	G
rs2177127	4	56379959	C	A
rs2177129	4	56365414	T	C
rs2177808	7	55390990	C	T
rs2178779	14	22409571	A	G
rs2183595	21	47175182	A	G
rs2183596	21	47175451	A	G
rs2183601	21	47067744	C	T
rs2184152	20	56862641	A	C
rs2195272	5	102295504	G	T
rs2209313	20	1599142	C	T
rs2210052	20	25527984	G	A
rs2220626	7	65546062	T	C
rs2223637	6	32330768	A	G
rs2228099	1	150808889	C	G
rs2234371	19	36206986	G	A
rs2234768	10	90749943	T	C
rs2237250	6	111985081	G	A
rs2237257	6	112005126	T	G
rs2239802	6	32411846	G	C
rs2240516	7	43687296	T	C
rs2241564	5	102302251	A	G
rs2242995	5	76115665	C	G
rs2243003	5	76117065	C	T
rs2243022	5	76119105	G	A
rs2243051	5	76125802	G	A
rs2243053	5	76126506	G	A
rs2243057	5	76127135	A	G
rs2243059	5	76128334	T	C
rs2243158	1	207007641	G	C
rs2243168	1	207009388	A	T
rs2243170	1	207009910	C	T
rs2243171	1	207010834	G	A
rs2243603	20	1546911	G	C
rs2249317	20	1532595	C	T
rs2249458	7	65565074	T	C
rs2250014	17	57836134	T	C
rs2250199	20	1539350	G	A
rs2253427	20	1552430	C	T
rs2253693	20	1545468	T	C
rs2256355	1	150811794	T	C
rs2256520	20	1520883	C	T
rs2258342	12	48690363	C	T
rs2263657	20	1520233	G	T
rs2263658	20	1520272	C	T
rs2269799	15	91796583	T	C
rs2271076	1	150916657	C	T
rs2271707	5	40997996	G	A
rs2272214	1	150931462	G	A
rs2272883	6	10819094	G	A
rs2273291	1	12025353	T	C
rs2274127	1	150252984	T	G
rs2274189	13	48479333	A	G
rs2275198	1	156906881	G	A
rs2275199	1	156909695	G	A
rs2275201	1	156915038	C	T
rs2275235	1	150730279	A	G
rs227615	20	24908721	T	C
rs227616	20	24908811	T	C
rs227618	20	24909472	T	C
rs227621	20	24910528	A	C
rs227624	20	24911562	T	C
rs227625	20	24911618	T	C
rs227627	20	24912107	T	C
rs227629	20	24913551	G	T
rs227630	20	24913584	A	G
rs227631	20	24913653	A	G
rs227632	20	24913729	G	A
rs227633	20	24914590	G	T
rs227634	20	24915661	C	T
rs227635	20	24916212	C	T
rs227639	20	24919437	A	G
rs227643	20	24923145	C	T
rs227646	20	24924073	G	A
rs227650	20	24929807	G	A
rs227651	20	24929834	A	G
rs227652	20	24929947	C	T
rs227653	20	24930085	G	A
rs227657	20	24931855	T	C
rs227658	20	24932028	A	G
rs227659	20	24932441	C	T
rs2277628	17	48601381	C	G
rs2277638	17	7402556	A	G
rs2277911	7	65958625	T	G
rs2278211	2	99149946	G	A
rs2278212	2	99136266	T	C
rs2278213	2	99136059	A	G
rs2278214	2	99135738	C	T
rs2280516	2	26677810	G	A
rs2280627	1	150935872	A	G
rs2281677	14	23284572	G	A
rs2282205	20	56825826	C	A
rs2282444	6	41762808	C	G
rs2286022	12	48436647	G	A
rs2287678	5	102443044	T	C
rs2288389	5	102353808	C	G
rs228918	22	37506680	T	C
rs228919	22	37506713	G	T
rs228920	22	37506847	C	T
rs228921	22	37506876	A	G
rs228922	22	37506992	T	C
rs2292400	3	140953898	T	C
rs2292401	3	140953239	G	C
rs2295281	1	12059412	T	C
rs2295283	1	12082926	G	A
rs2296887	10	104005410	T	C
rs2302585	19	2043271	G	A
rs2303653	5	102312538	G	T
rs2304900	15	75340640	G	A
rs2305160	2	101591304	G	A
rs2305521	3	40429183	A	G
rs2305522	3	40429358	A	G
rs2309390	2	99114310	T	C
rs231459	17	41991333	C	A
rs231478	17	41983627	G	C
rs231484	17	41982253	C	A
rs231485	17	41982012	G	A
rs231486	17	41981404	G	A
rs231487	17	41981300	T	C
rs231488	17	41981044	G	C
rs231489	17	41980300	T	C
rs231490	17	41980096	G	A
rs231491	17	41979766	G	A
rs2318763	1	150115974	A	G
rs2319280	1	150014017	C	A
rs2329844	21	46086901	G	A
rs2329845	21	46087164	T	C
rs2330873	7	43571662	C	T
rs2336384	1	12046063	T	G
rs2345278	4	158753747	T	C
rs2359795	14	75912479	A	G
rs2363536	1	111426049	G	T
rs2371129	3	40248393	T	C
rs2371186	3	40488713	G	C
rs2385067	17	72810070	G	A
rs2387361	20	24899905	T	C
rs2387362	20	24899906	T	C
rs2387422	1	10980998	T	C
rs2387976	20	25599560	C	T
rs2387977	20	25599776	C	T
rs2388881	15	95283367	C	A
rs2395150	6	32326045	A	G
rs2395163	6	32387809	T	C
rs2395165	6	32388144	T	C
rs2395173	6	32404859	G	A
rs2395175	6	32405026	G	A
rs2395178	6	32405362	C	G
rs2395182	6	32413317	T	G
rs2395515	6	32580637	T	C
rs2395891	19	2032148	G	T
rs2412823	15	44227270	C	T
rs2420147	5	130561257	T	C
rs2420173	7	65645399	T	A
rs2420174	7	65645361	T	C
rs2420611	7	65999320	A	G
rs2422008	2	63780605	C	A
rs2422584	20	1496909	C	T
rs2422604	20	1501393	G	A
rs2424699	20	25257462	G	A
rs2424703	20	25270124	A	G
rs2424900	20	31344342	G	C
rs2424901	20	31344512	A	G
rs2424903	20	31349315	C	T
rs2426039	20	46545161	C	T
rs2426041	20	46557266	G	A
rs2431322	5	102125747	C	G
rs2431323	5	102073607	C	G
rs2431324	5	102073660	T	C
rs2431325	5	102073735	C	T
rs2431326	5	102073976	C	T
rs2432167	5	102074326	G	A
rs2432168	5	102074063	C	T
rs2432169	5	102514757	C	T
rs2432177	5	102571873	T	C
rs2447193	15	43929733	A	C
rs2454139	6	32566635	G	C
rs2458659	5	102085269	T	A
rs2460432	7	65554385	T	C
rs2468945	12	48652414	A	G
rs246899	5	102577139	T	A
rs246900	5	102534629	T	A
rs246903	5	102589454	A	G
rs246906	5	102566471	A	G
rs246907	5	102566278	A	T
rs246908	5	102564177	G	A
rs246909	5	102563677	A	G
rs246910	5	102563307	G	A
rs246911	5	102563203	C	T
rs246912	5	102560841	A	C
rs246913	5	102560370	G	C
rs246915	5	102558044	G	A
rs246916	5	102557515	T	C
rs2473118	10	43151697	T	A
rs2473263	1	22543364	G	A
rs2473265	1	22543492	A	G
rs2474780	20	25285835	A	G
rs250145	16	79657346	T	C
rs2505722	1	22542445	T	G
rs2516049	6	32570400	T	C
rs2524379	19	14854034	T	C
rs254355	16	65922663	C	T
rs254362	16	65926467	T	A
rs2545575	5	102044340	C	A
rs2545576	5	102045973	T	C
rs2545581	5	102047150	T	C
rs2567342	3	197282497	T	C
rs2568031	11	8861044	T	C
rs2568032	11	8861077	A	G
rs257115	5	102531808	G	A
rs257292	5	102494751	A	G
rs257293	5	102495528	C	T
rs257294	5	102467267	A	G
rs257302	5	102416130	G	T
rs257303	5	102416727	A	G
rs257304	5	102416818	C	G
rs257306	5	102417474	T	C
rs257307	5	102417509	A	G
rs257308	5	102418261	A	C
rs257310	5	102418853	C	T
rs257311	5	102419098	C	G
rs257312	5	102419627	T	A
rs257313	5	102420647	A	G
rs257314	5	102421095	T	C
rs257315	5	102421429	C	A
rs257316	5	102422443	C	T
rs257317	5	102422585	T	C
rs257318	5	102445470	C	T
rs257319	5	102445827	T	A
rs257320	5	102446462	C	A
rs258133	5	102099214	A	T
rs258142	5	102110673	A	G
rs258145	5	102137247	G	A
rs258146	5	102136767	A	T
rs2581497	4	47991516	C	T
rs258151	5	102129000	G	A
rs258152	5	102196309	G	A
rs258240	5	102168884	G	A
rs258241	5	102168556	A	G
rs258242	5	102167708	C	T
rs258243	5	102167632	T	C
rs258247	5	102160785	A	C
rs26253	5	102556967	T	C
rs26254	5	102556859	A	G
rs26258	5	102549721	A	C
rs26259	5	102547302	C	T
rs26260	5	102547194	A	C
rs26261	5	102545693	A	G
rs26262	5	102545163	T	G
rs2634669	12	48771913	A	G
rs2634672	12	48649640	A	G
rs2634679	12	48735304	T	G
rs2638231	12	40509612	T	C
rs2638232	12	40508164	A	T
rs2638249	12	40565298	C	A
rs2638258	12	40552256	A	G
rs2638263	12	40546800	T	A
rs2638264	12	40546501	A	G
rs2638266	12	40544639	C	G
rs2639453	1	11982544	C	T
rs26428	5	102366484	T	C
rs26429	5	102366053	A	G
rs26430	5	102365932	A	G
rs26431	5	102365794	C	G
rs26432	5	102365710	A	T
rs26433	5	102363858	T	C
rs26434	5	102363402	T	C
rs2647062	6	32570417	A	C
rs26522	5	102484399	G	A
rs26523	5	102456254	C	T
rs26524	5	102456304	A	G
rs26525	5	102464923	G	C
rs2657459	5	102077130	A	G
rs2659892	7	66200305	A	G
rs2659893	7	66199993	G	A
rs2659895	7	66196471	C	A
rs2659897	7	66187715	G	A
rs2659900	7	66184443	G	C
rs2659907	7	66164032	G	A
rs2659908	7	66160822	G	A
rs2659914	7	66156914	C	T
rs2672027	5	566782	C	A
rs2679798	3	40251282	A	G
rs2679799	3	40251916	G	A
rs26816	5	102540522	C	T
rs26817	5	102540366	A	G
rs26818	5	102529719	T	C
rs26819	5	102529401	G	A
rs26820	5	102528092	T	C
rs26821	5	102520400	A	C
rs26822	5	102518795	A	G
rs2686110	3	197300011	C	T
rs2693476	3	40248635	C	A
rs2693477	3	40248653	C	T
rs2693482	3	40250147	T	G
rs2693483	3	40249760	A	G
rs2707824	7	66189243	A	G
rs2707839	7	66193084	A	G
rs2707847	7	66202871	C	G
rs2708449	12	40503864	C	T
rs2708464	12	40552264	C	T
rs2708470	12	40555632	G	A
rs2708473	12	40556860	A	G
rs2708480	12	40558756	G	A
rs2708485	12	40560203	A	G
rs2712353	3	113495648	G	A
rs2730355	3	16228958	G	A
rs2732440	12	48660429	A	G
rs2732446	12	48690177	C	T
rs2732451	12	48719946	C	T
rs2732455	12	48677995	T	C
rs2732470	12	48664757	G	T
rs2732487	12	48686741	C	T
rs27361	5	102548967	G	A
rs2744738	1	22551813	T	C
rs2749883	14	52515716	C	A
rs27585	5	102149894	T	G
rs2760976	6	32560839	C	T
rs2760985	6	32566398	G	A
rs2760994	6	32574308	T	C
rs27698	5	102526175	T	C
rs27896	5	102488571	T	C
rs27970	5	102486723	G	C
rs28025	5	102537379	A	G
rs28062	5	102540201	A	G
rs2807314	1	22551749	G	A
rs28092	5	102149795	A	G
rs2812500	10	71420172	C	A
rs2828154	21	24811736	A	G
rs2828155	21	24811782	A	C
rs2828158	21	24812478	G	T
rs2828161	21	24819253	C	G
rs2828337	21	24995198	A	G
rs2828338	21	24995254	G	T
rs28301	5	102441482	A	G
rs28366201	6	32556979	A	C
rs28366567	1	150004348	C	T
rs28367397	7	43662893	G	A
rs28380204	7	43650375	A	G
rs2838622	21	46086377	A	G
rs2838973	21	47091361	A	G
rs2838974	21	47092587	T	G
rs2838976	21	47093344	A	T
rs2838981	21	47119385	A	G
rs2838982	21	47120934	C	G
rs2838983	21	47133022	G	A
rs2838985	21	47144118	C	A
rs2838988	21	47156042	G	T
rs2838989	21	47170084	C	T
rs2838992	21	47183016	T	C
rs28412519	7	43771119	A	G
rs28415687	15	38951602	A	G
rs28434528	3	40484893	A	G
rs28445925	4	56435849	T	C
rs28448438	4	56416665	C	T
rs28454849	1	156892537	G	T
rs28461967	16	23229795	C	T
rs28463765	4	56412434	C	T
rs28470208	7	65584700	G	A
rs28475840	4	47973031	G	A
rs2848122	2	89107189	T	C
rs28490179	6	32519005	A	G
rs28491091	7	65669064	T	G
rs28496606	7	64701910	G	A
rs28514423	4	56429239	C	T
rs28560019	1	150311890	T	G
rs2856728	7	73470782	T	C
rs28572116	4	56424344	A	T
rs28582059	4	56408404	G	C
rs2859820	4	158762550	T	G
rs28625750	21	47131175	T	C
rs28631663	3	40244401	T	C
rs28633639	8	82456441	A	C
rs28633835	16	50372678	G	A
rs2864869	1	150734655	G	A
rs2864873	1	150814174	A	G
rs28660389	1	150019327	T	C
rs28670674	4	56407103	G	A
rs2867295	1	150903758	G	A
rs2867316	17	43376447	C	T
rs28692915	21	47074224	A	T
rs28699496	4	47975903	T	C
rs28708649	16	23235374	G	A
rs28714290	13	114778561	C	A
rs28714531	7	65968237	G	A
rs28746802	6	32632980	C	T
rs28746804	6	32632989	T	G
rs28746826	6	32633607	T	G
rs28746852	6	32634593	G	C
rs28746857	6	32634967	T	A
rs28746858	6	32634991	C	A
rs28746859	6	32635007	G	A
rs28746860	6	32635033	T	G
rs28746861	6	32635120	G	A
rs28746863	6	32635172	C	T
rs28746865	6	32635248	A	T
rs28746866	6	32635266	T	G
rs28746867	6	32635293	C	G
rs28753817	1	150018373	C	T
rs28755200	6	32643860	C	T
rs28760505	2	203535815	T	C
rs2877277	7	55377741	A	G
rs2878677	1	12053264	C	T
rs28788555	7	43673232	A	T
rs28811399	7	43710983	T	A
rs28823921	7	43673530	T	A
rs2887963	3	40243466	T	C
rs28891172	7	150471566	G	C
rs2894249	6	32325835	T	C
rs2894378	6	32580880	A	G
rs2896825	12	40432262	G	A
rs2896905	12	40493416	G	A
rs2900858	7	64692326	C	G
rs2901152	7	65765004	A	G
rs2901749	2	65292570	G	T
rs2909688	7	65841612	C	A
rs2932095	12	48658212	T	C
rs2938387	3	12439387	T	C
rs2938394	3	12431568	A	G
rs2938395	3	12429468	A	G
rs2942904	2	101306999	A	G
rs2943352	7	64779851	G	A
rs2950954	5	136817425	G	T
rs2956993	11	62406162	T	G
rs2959268	3	12430075	C	T
rs2959273	3	12442731	G	A
rs2971019	2	101298126	C	G
rs2974500	5	136815194	T	A
rs300035	16	86687834	A	G
rs3015983	11	77164904	T	C
rs3094741	19	14858857	C	T
rs3094742	19	14858882	C	T
rs3104369	6	32602482	C	T
rs3104370	6	32602341	A	G
rs3104371	6	32602137	C	G
rs3104373	6	32600375	C	T
rs3104375	6	32600101	G	C
rs3104378	6	32599163	C	T
rs3104386	6	32596937	T	G
rs3104390	6	32595031	T	A
rs3104413	6	32582650	C	G
rs3104416	6	32581502	T	C
rs3113882	4	47991882	G	A
rs3117111	6	32338400	T	C
rs3117112	6	32330705	T	A
rs3117113	6	32325292	C	A
rs3117114	6	32324520	C	T
rs3117115	6	32324055	C	A
rs3117116	6	32367017	A	G
rs3117117	6	32321272	A	C
rs3117118	6	32319387	T	C
rs3117119	6	32318610	A	G
rs3117123	6	32316389	T	C
rs3117124	6	32316240	T	G
rs3117125	6	32316016	G	T
rs3117126	6	32315975	T	C
rs3117127	6	32315507	C	A
rs3117128	6	32315500	G	A
rs3117129	6	32315101	G	A
rs3117138	6	32306970	A	C
rs3118119	1	150159616	C	T
rs3129749	6	32581333	A	G
rs3129750	6	32581515	A	G
rs3129751	6	32582189	A	C
rs3129757	6	32584609	C	A
rs3129762	6	32585755	A	T
rs3129768	6	32595083	T	G
rs3129854	6	32398781	C	G
rs3129860	6	32401079	G	A
rs3129866	6	32404065	C	G
rs3129867	6	32404220	C	G
rs3129868	6	32404377	C	A
rs3129869	6	32405671	C	A
rs3129871	6	32406342	C	A
rs3129883	6	32410137	C	T
rs3129888	6	32411726	A	G
rs3129889	6	32413545	A	G
rs3129895	6	32421227	G	A
rs3129898	6	32422125	A	G
rs3129900	6	32305979	T	G
rs3129906	6	32322470	T	C
rs3129907	6	32323745	A	G
rs3129908	6	32325707	A	C
rs3129909	6	32325710	A	G
rs3129910	6	32328296	C	T
rs3129911	6	32328403	A	G
rs3129920	6	32332823	A	G
rs3129921	6	32333093	G	A
rs3129923	6	32333195	G	A
rs3129928	6	32334241	T	G
rs3129931	6	32335516	T	C
rs3129932	6	32336127	C	G
rs3129934	6	32336187	C	T
rs3129936	6	32336211	G	A
rs3129938	6	32336495	A	T
rs3129941	6	32337686	G	A
rs3129947	6	32297906	G	T
rs3129960	6	32300809	G	A
rs3129971	6	32393235	C	G
rs3130283	6	32138545	C	A
rs3131283	6	32119898	C	T
rs3131294	6	32180146	G	A
rs3132940	6	32161396	G	T
rs3132943	6	32308465	C	A
rs3132944	6	32307446	C	T
rs3132946	6	32190028	G	A
rs3132958	6	32297901	G	A
rs3132959	6	32298942	A	G
rs3132962	6	32322433	C	T
rs3132963	6	32320153	A	G
rs3134943	6	32147761	C	T
rs3135005	6	32586019	G	A
rs3135335	6	32401845	G	C
rs3135338	6	32401217	T	C
rs3135350	6	32392981	T	C
rs3135352	6	32392906	A	C
rs3135365	6	32389255	A	C
rs3135377	6	32385399	G	A
rs3135387	6	32415109	G	T
rs3135388	6	32413051	G	A
rs3135391	6	32410987	G	A
rs3135395	6	32405192	G	T
rs3135397	6	32403941	T	A
rs3173833	7	150491084	G	T
rs3187878	1	156904644	A	G
rs3208509	1	150129335	A	G
rs325828	5	41032232	T	C
rs325850	5	41039292	G	A
rs325874	5	41054934	A	G
rs32671	5	102091296	C	G
rs32676	5	102134635	C	T
rs32677	5	102133026	A	T
rs32678	5	102131434	G	T
rs32679	5	102131299	G	A
rs32680	5	102191715	C	T
rs32684	5	102159787	A	G
rs32685	5	102158618	T	C
rs32840	5	102479150	A	C
rs32849	5	102470043	C	T
rs32850	5	102470029	G	C
rs32851	5	102468671	A	G
rs340025	15	60908307	G	A
rs34031911	19	36209700	T	G
rs34039593	6	32570311	T	G
rs34079274	7	64522633	G	A
rs34165610	7	43789557	G	A
rs34189710	7	43742259	C	A
rs34193068	7	43707906	G	C
rs34227381	15	75356050	G	A
rs34235717	7	43648749	A	G
rs34241434	7	43633783	G	A
rs34373	5	102404294	T	C
rs34374	5	102404021	A	G
rs34375	5	102401123	C	T
rs34377	5	102400556	C	T
rs34379	5	102398698	A	G
rs34380	5	102396949	A	G
rs34381	5	102396556	C	T
rs34382	5	102396225	G	C
rs34484955	7	43672955	G	A
rs34485459	6	32623277	C	T
rs34486924	1	111530361	G	C
rs34500150	7	43745414	C	T
rs34509699	7	43773235	T	A
rs34600126	20	1597433	G	T
rs34624872	6	32548628	G	A
rs34634466	21	24823872	A	T
rs34695788	3	41166131	G	A
rs34715397	14	21685066	T	C
rs34729765	20	56828115	C	T
rs34739196	7	64696330	C	T
rs34762643	3	40475433	C	T
rs34764163	1	223034487	G	A
rs34765	5	102506864	G	C
rs34766	5	102510923	T	C
rs34767	5	102489511	T	G
rs34769	5	102447227	T	C
rs34770	5	102447646	A	C
rs34771	5	102450417	G	A
rs34771359	7	29565995	G	A
rs34772	5	102450512	C	A
rs34773	5	102450576	C	G
rs34774	5	102450820	G	T
rs34776	5	102451794	C	G
rs34777	5	102452258	C	T
rs34778	5	102452556	C	T
rs34779	5	102452768	A	G
rs34783	5	102457041	C	A
rs34784	5	102457330	G	C
rs34784936	6	32559648	G	T
rs34785	5	102458103	C	T
rs34786	5	102458113	C	G
rs34787	5	102458903	G	C
rs34789	5	102460739	A	T
rs34789705	7	43645680	T	C
rs34791	5	102462104	C	A
rs34794727	7	43648574	G	A
rs34795	5	102424420	C	T
rs34796	5	102424429	T	C
rs34797	5	102425727	T	C
rs34798	5	102425751	G	C
rs34799	5	102426202	A	G
rs34800	5	102426503	C	T
rs34801	5	102426513	T	A
rs34802	5	102427005	T	C
rs34803	5	102427313	T	C
rs34804	5	102428239	G	A
rs34806	5	102428437	T	C
rs34807	5	102428522	T	C
rs34808	5	102429188	T	A
rs34809	5	102430117	C	A
rs34810	5	102430749	A	T
rs34811	5	102431821	A	G
rs34813	5	102433409	G	A
rs34817	5	102435260	G	T
rs34820	5	102436868	A	G
rs34820454	15	75300361	C	A
rs34821	5	102437617	T	A
rs34822	5	102437711	T	C
rs34824	5	102438931	A	C
rs34826	5	102441748	T	C
rs34828	5	102442913	C	A
rs34829	5	102443964	A	T
rs34831	5	102444089	C	T
rs34832	5	102444595	T	C
rs34911644	15	75285861	A	G
rs34928543	6	32560695	G	C
rs34958241	6	32559575	A	G
rs34966516	7	43701617	T	G
rs34977123	6	32555736	A	G
rs35012435	3	50031840	C	T
rs35027263	10	23016783	C	T
rs35034167	7	65580166	G	C
rs35053613	10	82535096	A	T
rs35070132	7	66238083	C	T
rs35100629	5	102246085	C	G
rs35118762	6	32560631	C	T
rs35122105	7	29563985	A	C
rs35135108	3	41166291	C	T
rs35189900	7	43642577	A	G
rs35207258	6	13205370	G	C
rs35265698	6	32561334	C	G
rs35288741	1	204928155	A	G
rs35366052	6	32531923	A	G
rs35375092	3	50065274	G	A
rs35378740	7	65987712	C	A
rs35406858	15	75279669	C	G
rs35408818	7	43655918	C	T
rs35464393	6	32530198	C	T
rs35512631	7	64894781	G	A
rs35513558	7	64681703	G	A
rs35525122	6	32561283	C	A
rs35540759	3	44288603	A	C
rs35670379	9	139270606	T	C
rs35714033	6	32537139	A	C
rs35753892	14	23283333	A	G
rs35767091	4	56346723	A	G
rs35794351	7	64529300	C	T
rs35842779	6	32543224	G	T
rs35879291	19	11691040	T	C
rs35931753	14	52506177	T	G
rs35932024	6	32503543	G	A
rs35954648	21	24819801	T	C
rs35974484	7	43662443	G	C
rs36008098	1	150856806	G	A
rs36074193	17	48983099	C	T
rs36077025	21	24822808	T	C
rs36113818	7	43648723	G	A
rs36206197	10	90748602	G	A
rs365558	5	102081231	A	G
rs366668	5	102078141	T	G
rs367027	3	41133421	G	A
rs369099	5	102081276	A	G
rs369145	3	41174299	C	T
rs369875	5	102081520	C	G
rs37012	5	102142382	C	T
rs37013	5	102143618	A	G
rs370175	5	102079162	C	T
rs37157	16	65935438	T	C
rs37159	16	65935660	A	G
rs37160	16	65936025	C	T
rs371933	5	102092628	G	T
rs3729568	2	99100196	T	G
rs3730353	6	111995666	A	G
rs3733939	5	102310166	G	A
rs373609	16	65936973	T	G
rs3737601	1	156956358	G	A
rs3737961	1	12033113	A	G
rs3742074	12	48457385	C	T
rs3746405	20	56821127	G	A
rs3746406	20	56820880	T	C
rs374668	3	41175092	C	A
rs3752273	20	25594783	A	T
rs3754880	2	99132215	G	C
rs3754881	2	99132093	G	A
rs3754883	2	99129451	T	C
rs3754884	2	99125376	C	T
rs3754885	2	99121708	G	T
rs3754886	2	99107677	A	G
rs3754888	2	99090674	T	C
rs3754891	2	99088018	T	C
rs3754893	2	99063149	T	A
rs3756317	5	149568635	G	A
rs3756582	5	102339552	G	C
rs3756583	5	102334044	T	G
rs3758587	10	98946244	G	A
rs3760352	17	7019878	A	G
rs3760780	19	11689158	T	C
rs3761268	20	1601167	C	T
rs3761269	20	1602206	A	T
rs3761821	9	136085783	C	T
rs3763309	6	32375973	C	A
rs3763312	6	32376348	G	A
rs3765788	1	156908986	T	C
rs3765790	1	156907550	C	A
rs3766746	1	12031866	C	T
rs3768015	1	150812954	G	A
rs3768016	1	150809919	T	C
rs3768018	1	150723747	T	C
rs3769715	2	99146855	C	T
rs3769716	2	99133305	G	A
rs3769719	2	99124404	T	C
rs3769723	2	99105988	A	G
rs3769724	2	99105981	C	T
rs3769725	2	99105967	A	G
rs3769727	2	99103318	C	T
rs3769728	2	99103001	G	A
rs3769729	2	99102810	T	C
rs3769730	2	99101453	T	C
rs3769734	2	99096149	A	T
rs3769737	2	99088873	G	C
rs3769738	2	99078367	T	C
rs3769741	2	99068204	G	T
rs3769743	2	99063653	C	T
rs3771863	2	75419714	C	T
rs377325	5	102089491	C	T
rs3776855	5	102358815	A	C
rs3776856	5	102358806	T	C
rs3776857	5	102358160	A	G
rs3776859	5	102352034	A	C
rs3776860	5	102349970	G	C
rs3776861	5	102349662	A	C
rs3776862	5	102331721	G	A
rs3776863	5	102327869	G	C
rs3776864	5	102327868	A	C
rs3776870	5	102295070	G	A
rs3776871	5	102292211	C	T
rs3776874	5	102282317	C	T
rs378422	3	41168253	A	G
rs3787159	20	56819167	T	C
rs378967	3	41139102	T	C
rs3793127	6	32371915	C	T
rs3793243	7	73121347	0.4375	G
rs3802984	11	197337	G	A
rs3803183	12	48398080	A	T
rs3805152	4	56359658	T	C
rs3805154	4	56363927	T	C
rs3805157	4	56364103	G	A
rs3812573	9	139276680	C	T
rs3817444	4	56375981	C	A
rs3818157	1	12027308	G	A
rs3818807	1	156909303	T	A
rs3819973	1	156905584	A	G
rs3820190	1	12033120	G	C
rs3825065	11	66311011	A	G
rs3825073	11	64900270	G	T
rs3825204	12	113173562	C	T
rs3825404	12	48399931	G	A
rs3826440	17	7411455	T	C
rs3828786	6	32629259	T	C
rs3828794	6	32635903	G	A
rs3828796	6	32635974	A	G
rs3829407	14	23282699	T	A
rs382946	5	102079138	T	C
rs382964	5	102092070	C	T
rs382998	5	102088996	G	A
rs383911	3	41122345	A	G
rs384097	3	41126731	T	C
rs3843843	1	150918084	C	T
rs3846973	7	66120035	C	T
rs3850838	1	150065378	T	A
rs385237	16	65928444	G	A
rs3853657	5	567246	C	T
rs3857685	7	65942882	T	C
rs385905	3	41127511	C	T
rs3865451	19	41205539	C	A
rs3892074	9	130940822	T	C
rs3893216	7	65790707	C	G
rs3910557	5	102350471	T	A
rs3920695	21	47090475	G	A
rs3924018	8	23151236	T	C
rs3925535	12	40481894	G	A
rs3925724	1	150080265	T	C
rs3926380	7	66080645	T	G
rs394726	16	65937149	T	C
rs3957146	6	32681530	T	C
rs3957148	6	32682137	A	G
rs39666	5	102447127	C	T
rs397537	5	102081110	C	T
rs397605	5	102087116	G	A
rs3997868	6	32578590	A	G
rs3997871	6	32580456	A	G
rs3997872	6	32580617	T	A
rs3997873	6	32580723	T	G
rs3997874	6	32580741	G	A
rs3998159	6	32682019	A	C
rs399996	3	41138550	C	T
rs40061	5	102403116	G	A
rs40092	5	102424213	A	G
rs40093	5	102439825	A	T
rs401320	5	102088078	G	T
rs401680	3	41127094	T	A
rs402773	16	65927707	C	T
rs402987	16	65917657	T	C
rs40322	5	102446957	A	G
rs404031	5	102076820	T	C
rs40491	5	102158646	G	C
rs40508	5	102443938	A	T
rs4053018	6	13176620	C	T
rs4058847	1	150058727	T	C
rs406589	3	41125313	G	T
rs406690	5	102092829	G	A
rs406702	5	102092816	G	C
rs406911	16	65937416	C	G
rs4069739	2	99049528	G	C
rs407178	16	65937524	T	G
rs4075428	9	130940121	A	G
rs4075676	11	11319175	G	A
rs4075678	11	11318964	A	G
rs4075913	12	48537624	G	A
rs411124	3	41135363	G	C
rs412217	5	102079181	G	T
rs412476	3	41119680	C	G
rs41273537	1	150429944	A	G
rs41291211	13	114774952	C	T
rs41291223	13	114784464	C	T
rs41300865	1	150325231	A	G
rs4141065	12	48523499	G	A
rs4145009	7	65726615	C	T
rs4147779	11	67804807	A	G
rs4149461	7	65744732	C	T
rs415997	3	41129297	A	C
rs416769	5	102114414	A	G
rs417052	3	41125962	G	A
rs417183	3	41168852	A	C
rs417557	21	38013006	C	T
rs418747	5	102092643	T	C
rs419099	5	102089442	A	G
rs4236208	7	65749078	T	C
rs424013	5	102075426	A	G
rs4242901	12	7871432	G	A
rs4242902	12	7871436	T	C
rs4243648	14	75910899	C	G
rs4246169	9	136094150	A	C
rs425025	5	102080890	G	A
rs425181	1	61235684	C	T
rs4253082	10	50717586	G	A
rs4265470	1	150401971	C	T
rs4273288	20	24900873	A	G
rs427406	16	65937055	A	C
rs4275446	1	156962181	T	C
rs4275447	1	156962206	T	G
rs427548	5	102077906	G	A
rs428510	3	41138172	T	G
rs42860	5	102428118	G	T
rs428903	3	41136713	C	G
rs4292955	1	156962191	G	T
rs42931	22	30960412	T	C
rs42932	22	30961048	A	G
rs4294712	13	48673253	G	T
rs4301263	5	41180187	T	G
rs430577	3	41128594	C	T
rs4307445	9	139279776	C	G
rs430848	3	41120417	G	A
rs4308631	7	43609811	T	A
rs430921	5	102076457	A	G
rs4309551	2	10272673	C	T
rs431052	3	41120307	G	C
rs4312599	3	40254671	C	T
rs4319334	1	150766822	G	A
rs4321864	6	32399187	C	A
rs4329147	6	32566577	T	C
rs4337818	5	180449895	T	C
rs434110	5	102078736	T	C
rs4347938	21	47092064	G	A
rs434927	5	102092359	A	G
rs4368860	7	65608482	G	C
rs4372735	17	48976232	A	C
rs4377864	7	43609592	C	A
rs4379511	9	136101557	C	T
rs438126	5	102087272	T	A
rs4386712	5	102369234	T	C
rs4393438	13	114821075	T	C
rs4401934	9	75803404	G	A
rs440719	3	41136055	T	G
rs441335	16	65928153	T	C
rs4421079	5	102369076	C	T
rs442115	3	41118450	G	T
rs442443	5	102081834	T	A
rs4426621	3	40247609	G	C
rs4433629	12	90341455	G	A
rs4434082	21	47091773	G	T
rs4437116	3	41161343	T	C
rs4442562	11	118845813	G	A
rs444297	7	73554035	0.3406	T
rs4451553	1	150937329	C	T
rs4452682	6	3415302	G	A
rs4454354	9	136089529	C	T
rs4457234	7	43580204	A	G
rs447408	3	41134727	A	G
rs447531	5	102091073	T	C
rs447911	3	41127046	C	G
rs4494538	16	50373272	C	T
rs449741	5	102079381	C	T
rs4498662	9	139290251	C	G
rs450051	5	150542666	G	A
rs4501676	9	31546901	T	C
rs450615	3	41133610	A	G
rs4507838	9	136102199	C	T
rs4509581	1	150774465	A	G
rs4511539	16	23237481	A	G
rs451556	5	102078924	G	A
rs451819	5	102078587	G	A
rs452510	5	102081079	A	T
rs4533076	12	56069231	A	C
rs4537557	1	150734436	A	G
rs45468392	20	24938266	C	G
rs454744	5	102089523	A	C
rs45518833	5	102342990	T	C
rs45556041	20	24939764	C	T
rs4557462	5	41180117	A	G
rs45585631	9	130942972	C	T
rs456036	5	102153414	T	C
rs4570419	1	156907031	C	T
rs4577793	6	32422722	C	T
rs458256	5	102095993	C	G
rs4587224	7	65736182	A	G
rs4589362	12	48478664	T	C
rs4595801	16	50369888	C	T
rs459760	5	102107262	T	C
rs4599165	2	99144483	G	A
rs460586	5	102135322	G	T
rs460657	5	102096744	A	G
rs4610622	7	66224497	T	C
rs4615049	3	44293800	G	A
rs4623490	9	2783113	0.3406	C
rs462957	5	102096425	C	T
rs4632183	17	7400448	C	G
rs464702	5	102406884	C	T
rs464720	5	102406887	C	T
rs4653108	1	35328032	C	T
rs4655229	1	20945979	G	A
rs466235	5	102098582	T	C
rs467186	5	102096919	A	G
rs467693	5	102167154	T	C
rs468501	5	102166074	T	C
rs468631	5	102145397	A	G
rs4688030	3	119440690	G	C
rs468844	5	102423576	A	G
rs468891	5	102140439	A	G
rs468987	5	102169904	G	C
rs469094	5	102423579	A	C
rs469192	5	102145880	A	G
rs469250	5	102140615	C	G
rs4700998	5	180314337	A	G
rs4701016	5	180458539	C	T
rs4703018	5	102043686	T	C
rs4703019	5	102053558	G	A
rs4703240	5	102043687	G	A
rs4711936	6	13201747	C	T
rs4714516	6	41796817	G	A
rs4715138	6	13181052	G	A
rs4715145	6	13197581	G	T
rs4715147	6	13199144	T	C
rs4717235	7	64510484	G	A
rs4717238	7	64513509	G	A
rs4717246	7	64769031	C	T
rs4717315	7	66178325	C	T
rs4718207	7	64729972	C	T
rs4718210	7	64735666	G	T
rs4718211	7	64735671	A	T
rs4718218	7	64768313	C	G
rs4718219	7	64768324	T	C
rs4718220	7	64768560	C	T
rs4718221	7	64768573	G	A
rs4718222	7	64768741	T	C
rs4718224	7	64770462	G	A
rs4718225	7	64770496	C	T
rs4718319	7	65652784	A	C
rs4718330	7	65715243	A	G
rs4718377	7	66049678	T	C
rs4718383	7	66108409	C	T
rs4724213	7	43575577	C	T
rs4725360	7	150456598	G	A
rs4725363	7	150467723	A	G
rs4725939	7	150463470	C	G
rs4725940	7	150464336	G	A
rs474341	7	64737545	G	A
rs474519	6	10794536	C	T
rs4760614	12	48427884	A	G
rs4760615	12	48428150	C	T
rs4760618	12	48434767	G	A
rs4760620	12	48559642	C	T
rs4760621	12	48561262	G	A
rs4760677	12	48449163	C	T
rs4760683	12	48516296	T	C
rs4766651	12	113173009	G	A
rs4766652	12	113184291	C	T
rs4767092	12	113975009	A	G
rs4768221	12	40597545	T	G
rs4768230	12	40715302	G	A
rs477515	6	32569691	G	A
rs4777959	15	92862216	C	T
rs4781552	16	13891365	G	T
rs4781554	16	13892251	A	G
rs4785412	16	50385468	T	C
rs4793657	17	48600763	A	G
rs4795402	17	38085385	C	A
rs4808163	19	18988498	A	C
rs4808869	19	18989270	G	A
rs4808870	19	18989320	C	T
rs4811972	20	56822536	A	G
rs4811974	20	56825478	A	G
rs4811975	20	56833813	C	A
rs4811977	20	56834252	A	G
rs4815432	20	25556403	A	C
rs4815437	20	25584788	C	G
rs4816216	21	24995260	C	T
rs4818797	21	47134167	T	C
rs4819144	21	47136657	G	A
rs4832014	2	86020185	C	G
rs483475	6	10774936	C	T
rs4837253	9	130942412	C	T
rs4838884	1	111528570	A	G
rs4842696	12	90337007	A	C
rs4845143	1	207003319	T	G
rs4845391	1	154739104	T	C
rs4846083	1	12045555	T	G
rs4846085	1	12050634	C	T
rs4850735	2	197798062	G	A
rs4850874	2	99069799	G	A
rs4850875	2	99069815	A	G
rs4850876	2	99112069	C	T
rs4850879	2	99113082	A	G
rs4851131	2	99036802	A	C
rs4851133	2	99050519	T	C
rs4851136	2	99060873	A	T
rs4851138	2	99065464	A	C
rs4851140	2	99079339	T	C
rs4851142	2	99133611	A	C
rs4851365	2	101291137	T	C
rs4857083	3	97965054	A	G
rs4864998	4	56332606	G	A
rs4865008	4	56410855	T	G
rs4865010	4	56414962	A	C
rs488069	3	43132444	T	C
rs4883431	12	7872595	T	C
rs4883435	12	7872884	T	C
rs4883436	12	7872949	C	G
rs4887017	15	78504662	G	A
rs4889991	17	78158063	A	G
rs489662	6	10765071	A	G
rs489722	6	10765049	T	G
rs4899564	14	75911184	T	C
rs4899565	14	75911912	A	G
rs4899566	14	75912098	A	G
rs4902033	14	61643045	C	A
rs4902681	14	69426617	T	C
rs4924395	15	40161891	G	C
rs4924397	15	40174282	A	C
rs4924398	15	40175964	A	G
rs4924543	15	35406524	T	C
rs4926391	1	150140885	A	G
rs4926407	1	150087824	G	T
rs4926408	1	150106226	G	T
rs4926409	1	150110435	A	T
rs4926411	1	150137773	A	G
rs4926412	1	150138433	A	G
rs492799	11	64835306	C	A
rs493110	16	26799723	G	A
rs4933511	10	91570373	T	C
rs4947139	6	111978744	T	C
rs495617	9	111186621	T	C
rs495620	9	111186623	C	A
rs4957054	5	575683	C	T
rs4959030	6	32591751	G	A
rs4959108	6	32591922	A	G
rs4962104	9	136087047	C	T
rs4968392	17	57799204	G	A
rs496996	6	10801242	C	T
rs4970931	1	150910727	G	A
rs4970982	1	150865084	G	C
rs4970984	1	150887377	T	C
rs4970985	1	150887442	A	G
rs4970986	1	150907955	A	G
rs4970987	1	150949682	T	C
rs4970988	1	150950062	G	A
rs4973989	3	40451543	C	T
rs4973993	3	40452960	T	C
rs4973994	3	40453024	T	C
rs4973997	3	40460145	G	A
rs4973998	3	40460352	C	T
rs4973999	3	40460383	G	A
rs4974017	3	40473519	C	T
rs4974067	3	40374551	C	T
rs4974068	3	40376929	T	C
rs4974972	4	40195537	G	T
rs4976450	5	136828322	T	C
rs4981454	14	23422186	A	G
rs4982426	14	21682238	T	G
rs4985671	17	5956011	A	G
rs498687	6	10801388	G	A
rs4990638	17	32972729	T	C
rs4994535	4	158753728	T	G
rs499798	6	10801565	G	A
rs501948	6	10762997	T	G
rs504594	6	32578772	C	A
rs510205	6	32584693	C	G
rs517258	7	64743183	T	G
rs517546	6	10792965	G	T
rs521199	6	10802845	A	G
rs521539	6	32581973	G	A
rs521802	6	10792197	C	T
rs522793	6	10802955	C	T
rs522896	6	10802993	C	A
rs524908	15	44187991	A	C
rs526495	6	10763312	A	G
rs531815	6	10790751	G	T
rs532409	7	64763167	A	G
rs533143	15	44188854	T	C
rs537150	7	64752578	T	A
rs538645	11	118711069	T	C
rs551383	6	10787768	G	A
rs554551	6	10802902	T	C
rs556025	6	32570880	C	T
rs55633146	2	128929897	A	G
rs55641526	5	102251005	G	A
rs55647342	1	150029936	G	A
rs55652053	5	102337170	T	A
rs55658625	7	43568989	C	G
rs55676832	7	43682972	G	C
rs55678304	19	18316629	A	C
rs55689100	7	43573945	T	C
rs55698706	7	43690056	A	G
rs55728135	7	43692493	A	G
rs55741939	5	102372688	T	C
rs55748098	7	65763618	C	T
rs55764298	3	43119790	C	T
rs55765078	6	32647433	T	C
rs55776343	3	125749982	A	G
rs55803311	10	90753135	G	A
rs55810112	5	102362349	C	T
rs55840680	1	150097602	A	G
rs55840906	1	150003117	T	C
rs55891307	7	64743364	C	T
rs55896090	5	102362004	G	C
rs55900716	2	99109132	G	A
rs55908060	3	41136285	A	G
rs55909733	1	150111602	G	C
rs55912508	21	47151941	G	A
rs55918911	1	150012168	T	A
rs55923134	21	47100344	C	T
rs55923220	3	140963009	A	T
rs55934321	2	99099417	G	A
rs55945909	3	43119941	G	A
rs55954171	3	43119803	C	G
rs55957843	21	47144724	C	T
rs55973252	1	150319892	T	C
rs55978998	2	99049014	A	G
rs55986225	15	26187932	C	G
rs56020911	19	18317097	T	C
rs560530	6	32577222	G	A
rs56111512	7	43591832	G	A
rs56113627	1	111531613	A	G
rs56125600	1	150012917	T	C
rs56163041	1	157017059	G	C
rs56188926	1	150073256	T	C
rs56197140	2	99113740	T	C
rs56212907	1	150058805	G	A
rs56235607	5	102372606	G	A
rs56288252	21	47077829	T	C
rs56305459	1	150184794	C	T
rs56339561	15	26187866	A	G
rs56342520	4	47985298	A	C
rs563461	6	10776008	A	G
rs56349882	1	150129998	T	C
rs56361326	5	102389888	T	C
rs56369603	1	150106834	T	G
rs56372231	5	102321905	C	T
rs56892994	1	150183322	G	T
rs569418	6	10802045	G	C
rs56992941	3	40472434	A	T
rs57054831	12	48486892	C	T
rs57057834	21	47054798	G	A
rs57265446	20	24973469	A	G
rs57282159	21	47054915	T	C
rs57288351	11	66307489	C	T
rs5729	16	23227396	T	A
rs5730	16	23227465	A	G
rs57328058	21	47134592	C	T
rs57380031	12	48452237	C	T
rs57501220	21	47082730	T	C
rs5752890	22	29642365	G	A
rs57562453	3	140981890	G	A
rs5756520	22	37508507	G	A
rs5763241	22	29839168	T	C
rs578108	6	10788425	G	A
rs57818453	1	150763139	G	A
rs57866200	7	65565392	G	A
rs57988909	3	97964492	C	T
rs57990579	21	47068170	T	G
rs58046797	12	48487619	T	C
rs58083498	15	31307753	G	A
rs58183061	3	41175322	T	G
rs58244398	20	24977989	G	C
rs58344084	5	102378212	C	T
rs58395667	1	150193165	G	A
rs58397355	15	40163656	G	A
rs58426216	1	150124615	T	C
rs584356	11	117930428	G	A
rs5855	5	102365186	A	G
rs58712964	1	112032126	T	C
rs587495	6	32572499	C	T
rs58778964	2	99110599	G	C
rs58779262	7	43609931	T	C
rs58780934	2	203522349	T	C
rs58903469	3	140937223	T	C
rs58925015	21	47114388	A	T
rs589488	11	117957631	G	C
rs58949081	19	18317341	T	C
rs59024312	1	150909005	T	G
rs590455	7	64763033	A	T
rs59323174	5	102267869	T	C
rs59337856	1	150746406	G	T
rs593619	7	64697544	G	A
rs594456	7	64697346	C	T
rs59464952	17	5585519	C	A
rs59562633	15	26193577	T	C
rs59607464	1	150130081	C	T
rs59804446	4	56429541	A	C
rs5994328	22	31046587	C	T
rs59988025	1	150940358	C	T
rs6001673	22	40157251	A	C
rs6001675	22	40165159	G	A
rs6001679	22	40169926	T	G
rs600638	11	117957750	G	A
rs60157471	2	113792252	G	A
rs60204227	3	112093393	G	C
rs602524	7	42941854	A	G
rs6026161	20	56844727	C	T
rs6026173	20	56857994	C	G
rs6026176	20	56859900	A	C
rs6026180	20	56861048	C	T
rs6026184	20	56865324	A	T
rs6034006	20	1519511	T	G
rs603455	11	117958429	A	T
rs6036976	20	24901567	G	T
rs603834	7	42942126	T	C
rs604033	3	43121559	T	C
rs604411	11	117946386	C	T
rs60492890	19	1275368	G	T
rs60554147	3	40472503	T	C
rs6058869	20	31348750	C	T
rs60633061	5	102330049	C	T
rs6064631	20	56826934	A	T
rs6064635	20	56847696	G	C
rs6064636	20	56857496	C	T
rs6064637	20	56859730	C	A
rs60681522	12	48464195	T	C
rs6070400	20	56845939	T	C
rs6070401	20	56845949	C	G
rs6070403	20	56856423	A	T
rs6070404	20	56857918	C	A
rs6070407	20	56859203	G	A
rs6070408	20	56859427	T	A
rs6070410	20	56861247	A	G
rs6070411	20	56862010	T	C
rs6070412	20	56865274	T	A
rs6070414	20	56866813	C	G
rs60723438	2	172374266	A	T
rs6083877	20	25520939	G	C
rs6106984	20	24977006	T	C
rs6107027	20	25288632	G	A
rs6107059	20	25592431	C	A
rs6107060	20	25592476	G	C
rs6114980	20	24974288	A	G
rs6114981	20	24974401	T	C
rs6114984	20	24976610	A	G
rs6114988	20	24977586	C	T
rs6115093	20	25210730	C	T
rs6123785	20	56825422	C	T
rs6123788	20	56842730	A	G
rs6128295	20	56838389	G	A
rs6128296	20	56843284	T	C
rs6128298	20	56855149	G	C
rs6128300	20	56861039	T	C
rs6128301	20	56862717	T	C
rs6128302	20	56866380	A	G
rs612941	11	117934115	A	C
rs6132775	20	24951486	G	A
rs6132777	20	24955981	T	C
rs6132778	20	24956061	T	G
rs6132783	20	24980143	A	G
rs61329313	21	47110808	A	G
rs6138438	20	24949944	G	C
rs6138442	20	24960038	G	A
rs6138455	20	24972799	G	C
rs6138456	20	24973383	A	G
rs6138457	20	24973506	T	G
rs6138458	20	24973769	G	A
rs6138460	20	24979778	C	G
rs61418746	5	102379618	T	A
rs61631351	19	18315196	G	A
rs61776516	1	12047028	C	T
rs61781970	1	20944922	C	T
rs61967984	13	114752572	C	T
rs61967987	13	114757368	G	A
rs61967993	13	114761979	C	T
rs61968018	13	114763348	G	A
rs61968019	13	114764473	T	A
rs61971828	13	114766822	G	A
rs61971849	13	114770990	C	T
rs61973861	13	114777732	T	C
rs61973864	13	114781579	G	A
rs61973867	13	114789571	G	T
rs61973876	13	114795644	A	G
rs61973880	13	114796132	A	G
rs61973885	13	114803888	C	T
rs61973890	13	114810254	C	A
rs61973899	13	114819894	C	G
rs61973900	13	114820220	G	A
rs61973904	13	114826156	C	A
rs61973907	13	114827343	G	A
rs61973909	13	114828436	C	T
rs61973910	13	114828683	G	A
rs61973917	13	114830933	C	G
rs62002081	15	68827820	G	T
rs62002497	15	40162134	T	G
rs62002525	15	40169294	A	C
rs62006204	15	38953951	G	A
rs62031933	16	23231077	T	A
rs62031934	16	23231110	T	C
rs62031935	16	23231263	G	A
rs62031936	16	23231340	T	C
rs62059998	17	48968055	C	T
rs62129536	19	2031709	G	A
rs62160069	2	128904657	A	G
rs62160072	2	128912223	C	T
rs62160075	2	128939606	C	T
rs622137	6	32569852	G	A
rs62215031	21	47075406	T	C
rs62215035	21	47079980	T	C
rs62215040	21	47087952	G	A
rs62215047	21	47114978	C	T
rs62215048	21	47118375	G	A
rs62215110	20	24936594	C	G
rs62215115	20	24957455	C	T
rs62215128	20	24967259	G	A
rs62215131	20	24974607	A	T
rs62262832	3	112841860	T	A
rs62262833	3	112842161	C	T
rs62262834	3	112842318	A	G
rs62262835	3	112842754	C	T
rs62263961	3	107495781	T	G
rs62362489	5	102245545	C	T
rs62362519	5	102301463	C	T
rs62362521	5	102306061	G	A
rs62362523	5	102313683	C	T
rs62362524	5	102314227	G	T
rs62362541	5	102322448	G	A
rs62362544	5	102334247	C	T
rs62362545	5	102347452	A	G
rs62362546	5	102351319	C	T
rs62362558	5	102368493	C	T
rs62362884	5	102567455	G	A
rs62364874	5	102392179	T	C
rs62364875	5	102392190	T	C
rs62364876	5	102394158	T	C
rs624420	11	68620223	C	T
rs63151761	1	150737776	T	C
rs633683	11	118504742	C	T
rs635028	7	64741772	C	T
rs639459	7	42951936	T	G
rs6433294	2	172369069	T	C
rs6439982	3	140939428	T	C
rs6439983	3	140939669	C	T
rs6439986	3	140959301	T	A
rs6439987	3	140959344	G	T
rs6439989	3	140960421	A	G
rs6453250	5	76106963	C	T
rs6453251	5	76107152	C	T
rs6457535	6	32262406	G	A
rs6457589	6	32419961	G	T
rs6460232	7	64745413	G	A
rs6460278	7	65662736	C	T
rs6460279	7	65662761	C	T
rs6460282	7	65691246	C	T
rs6460290	7	65809106	A	G
rs6460293	7	65810192	A	C
rs6460302	7	65960257	G	C
rs6460306	7	66060793	C	T
rs6460307	7	66060871	A	G
rs647343	5	102076550	A	T
rs647885	17	75279625	T	C
rs6482233	10	23021298	C	T
rs6482235	10	23022966	T	C
rs6482236	10	23026289	G	T
rs6493387	15	31312023	T	C
rs6493388	15	31312029	A	G
rs651896	11	117961839	C	T
rs6531673	4	38847917	C	T
rs6537609	10	135323084	A	G
rs653764	11	117948080	C	T
rs6543137	2	103065908	G	T
rs6545924	2	62371236	T	G
rs6546125	2	65309223	A	C
rs6554286	4	56400304	T	G
rs6573362	14	61634656	T	C
rs6580647	12	48403229	C	A
rs6580651	12	48429933	A	T
rs6581076	12	56067226	C	G
rs6581514	12	40504962	A	G
rs6581519	12	40512062	A	G
rs658606	7	64753427	G	A
rs6587542	1	150907701	G	T
rs6596529	5	102317042	C	T
rs6596530	5	102371440	C	G
rs6597610	9	136091096	A	G
rs6599094	3	40399593	T	C
rs6599102	3	40468406	G	A
rs6599143	3	41165616	G	A
rs660179	5	102076624	A	G
rs6607302	17	36194230	C	T
rs660895	6	32577380	A	G
rs661552	17	75279633	G	A
rs663003	11	118823148	T	C
rs6651024	6	32338186	G	A
rs6655972	1	156929865	A	G
rs6656535	1	150940357	G	T
rs6657388	1	150748786	A	G
rs6658066	1	150918937	T	G
rs6660084	1	150748803	T	C
rs6660845	1	150841066	G	A
rs6663563	1	207003577	C	T
rs666389	7	64760534	T	C
rs6666959	1	150088955	G	T
rs6668386	1	12047233	C	T
rs6669855	1	150861229	C	T
rs6670563	1	156943412	C	T
rs6670626	1	12083183	C	T
rs6672267	1	12054911	G	A
rs6674659	1	156950795	A	G
rs6675934	1	12052405	A	G
rs6678553	1	12026090	A	G
rs6679776	1	156936282	T	C
rs6680488	1	156945926	C	T
rs6689412	1	156964467	C	A
rs669316	11	117931576	C	T
rs6695497	1	156945989	T	G
rs6697421	1	168311579	G	C
rs670294	11	117935840	T	G
rs6706526	2	172380390	C	T
rs6707	20	24944166	C	T
rs6709463	2	203545198	T	C
rs6724344	2	172374120	A	G
rs6729179	2	172429907	G	A
rs6731423	2	70173327	A	C
rs6741290	2	10264709	C	T
rs6749185	2	172380608	C	G
rs6753380	2	99129040	A	G
rs6753515	2	99128965	T	A
rs675539	11	117929001	G	C
rs6762997	3	40478151	C	T
rs6764102	3	40378153	C	G
rs6771365	3	44260995	A	T
rs6773383	3	40377412	A	T
rs6793596	3	40457795	C	T
rs6795475	3	40489281	A	G
rs6796161	3	43127746	C	T
rs6797417	3	44303287	T	C
rs6798981	3	16238994	T	C
rs6801972	3	44328109	A	G
rs6802802	3	44279164	C	T
rs6812042	4	56396079	G	T
rs6819660	4	56374577	G	T
rs6824057	4	56367278	C	G
rs6837710	4	56374455	T	C
rs6851838	4	56420747	A	C
rs6853192	4	56409254	T	A
rs686043	5	102163325	A	G
rs6860588	5	102280302	C	T
rs6862616	5	102246038	T	C
rs6867392	5	102281887	C	G
rs6868418	5	180458813	C	T
rs6871715	5	102266102	A	G
rs6872442	5	102266522	A	T
rs6873877	5	41175424	A	G
rs6875170	5	102052602	G	C
rs6876278	5	102249546	A	G
rs6877379	5	102371637	G	T
rs6879788	5	102314057	T	C
rs6880911	5	102307471	T	C
rs6881225	5	102307592	T	C
rs6881612	5	102377013	C	T
rs6883113	5	102377889	C	T
rs6888677	5	102047937	C	G
rs6889592	5	102313939	G	A
rs689264	11	117957258	C	T
rs6893226	5	136830143	A	G
rs6894167	5	76106442	T	C
rs6897362	5	76110217	A	G
rs6904320	6	32312082	G	A
rs6904470	6	132927345	C	T
rs6904608	6	32327727	T	C
rs6904636	6	32327781	T	C
rs6905601	6	32330168	C	G
rs6905775	6	32626021	G	A
rs6913182	6	32237926	C	T
rs6916861	6	111982257	A	C
rs6920338	6	32288089	T	C
rs6926173	6	41773735	G	A
rs6926961	6	10816839	A	G
rs6927112	6	10816709	T	C
rs6931277	6	32583357	A	T
rs6937545	6	32418031	C	A
rs6937696	6	32418018	T	C
rs6941393	6	32583200	G	A
rs6941395	6	32583206	G	A
rs6941972	6	32583529	G	A
rs6944245	7	64746213	A	G
rs6944374	7	65686929	C	G
rs6945775	7	65968974	G	A
rs6947339	7	65888470	T	C
rs6948240	7	64840219	A	G
rs6948955	7	64752838	A	G
rs6950137	7	65976610	G	A
rs6951302	7	66132512	C	T
rs6951503	7	65718936	G	T
rs6952182	7	65683317	G	T
rs6954158	7	64790669	G	A
rs6954951	7	64781711	A	C
rs6955837	7	66043142	T	C
rs6958294	7	65794796	A	C
rs6959094	7	64511256	A	G
rs6959268	7	65812966	A	G
rs6960446	7	65733259	G	A
rs6961990	7	65888570	C	A
rs6962717	7	65883735	G	A
rs6963248	7	64746527	C	T
rs6963739	7	29566147	G	A
rs6963745	7	29566161	G	A
rs6964437	7	65686444	G	A
rs6971058	7	64906307	G	A
rs6971059	7	66067032	G	A
rs6971506	7	64801851	T	C
rs6973096	7	64781660	C	A
rs6974876	7	64790768	G	A
rs6976714	7	65891461	G	A
rs6978028	7	65886300	G	C
rs6978178	7	66123084	A	G
rs6978330	7	64773722	A	T
rs6978350	7	64790406	T	C
rs6978429	7	65959876	T	G
rs697968	7	65535033	A	G
rs6983037	8	29006665	C	G
rs698915	1	150388318	G	A
rs6998704	8	29000610	A	G
rs7002710	8	29006708	A	G
rs7006739	8	29006707	T	G
rs7022421	9	75802389	A	T
rs7027886	9	2798358	0.3406	C
rs7034481	9	31553846	G	A
rs7037204	9	2797082	0.4781	G
rs7049058	9	75805044	G	C
rs7068999	10	23018271	A	G
rs7071536	10	5903518	C	A
rs7072589	10	23032786	C	T
rs7073297	10	7754168	C	T
rs7073783	10	23019206	A	G
rs7080607	10	50655179	A	G
rs7082741	10	23020762	A	G
rs7084904	10	5903504	C	T
rs7085322	10	23018078	C	T
rs7089504	10	6516327	T	C
rs709149	3	12450354	G	A
rs7091585	10	23030088	G	A
rs7091817	10	5903085	T	C
rs7091875	10	23030282	G	A
rs7092404	10	23022593	T	A
rs709375	5	102152087	A	G
rs7094187	10	23020350	G	A
rs7095020	10	23020203	C	T
rs7095326	10	23020450	C	T
rs709596	7	65825913	A	G
rs709609	7	65560561	G	A
rs7097599	10	23024147	A	C
rs7099954	10	7755732	T	G
rs7100792	10	23024676	G	C
rs7104016	11	117964598	G	T
rs7116921	11	66303854	T	C
rs7134111	12	7891230	A	G
rs714350	7	43607660	G	A
rs7147394	14	23411054	G	C
rs7155562	14	61615846	A	G
rs7157539	14	61632967	T	G
rs7157654	14	23282750	C	A
rs716231	12	40552202	C	G
rs7167013	15	68828141	G	A
rs7173954	15	41275014	T	G
rs717450	1	168552192	A	G
rs7194275	16	1481020	T	C
rs7197	6	32412580	C	T
rs7198922	16	13892805	T	C
rs7206852	16	50395168	T	A
rs7211392	17	7402600	C	T
rs7215390	17	7407652	C	A
rs7215922	17	7410212	G	T
rs7216106	17	48983775	G	T
rs721717	7	66130292	T	G
rs7217756	17	49513006	G	A
rs7221572	17	41990274	A	G
rs7225446	17	7401690	C	T
rs724208	21	34491984	A	G
rs7249885	19	36185612	G	A
rs7252014	19	18080991	G	A
rs7252523	19	18972591	C	T
rs7252796	19	18990396	T	C
rs725358	21	47148237	T	G
rs7256770	19	11689911	G	A
rs726354	12	48500334	G	A
rs7268095	20	24972333	C	T
rs7269416	20	24976196	T	G
rs726967	4	56421713	A	T
rs7279909	21	47103145	C	T
rs7280560	21	47103216	A	G
rs7283803	21	47082571	A	T
rs728622	12	40561679	G	A
rs728623	12	40562013	G	A
rs729216	12	40505500	A	G
rs7294410	12	40512510	C	A
rs7296913	12	48488920	G	A
rs7297900	12	40512978	G	A
rs7298122	12	7870848	A	C
rs7300121	12	40525319	C	T
rs730123	1	12070292	A	G
rs7303925	12	7919864	A	G
rs7305954	12	48403530	T	C
rs7306139	12	40524079	A	G
rs7306140	12	40520496	G	A
rs730848	14	61615435	A	G
rs7310430	12	40508190	A	T
rs7310579	12	48427523	G	A
rs7311031	12	40525592	A	G
rs7311534	12	40512741	A	G
rs7311932	12	7890776	T	G
rs7312326	12	48480643	G	A
rs7313209	12	40412983	C	A
rs7315258	12	48572670	C	T
rs7341523	7	150469508	A	G
rs7341524	7	150469521	C	T
rs734570	19	49606449	C	T
rs7349097	1	44034135	C	T
rs736020	2	169964332	T	C
rs7382085	6	32414420	A	G
rs7383144	6	32312353	T	C
rs7384021	7	66077904	G	A
rs742630	20	31350664	C	G
rs7429291	3	44397460	C	G
rs7439210	4	9971749	C	G
rs7446508	5	50791584	A	G
rs7451330	6	32295965	C	T
rs7451864	6	32578673	T	A
rs7453	20	25207074	T	C
rs7454108	6	32681483	T	C
rs745749	5	179715803	A	G
rs748064	2	86016322	C	T
rs748365	20	46547980	A	G
rs749326	22	38051019	G	A
rs7513965	1	156922576	G	T
rs7519918	1	150013019	C	A
rs7520930	1	150037560	C	T
rs7521719	1	150913134	G	A
rs7521768	1	150143153	T	C
rs7521783	1	150143193	T	C
rs752376	1	150941381	C	T
rs7526489	1	150726238	C	T
rs7528773	1	150915875	G	A
rs753052	14	52505233	G	A
rs7530922	1	150023407	C	T
rs7532045	1	150821847	G	A
rs7532063	1	156951371	T	C
rs7534993	1	204924685	G	A
rs7535555	1	12056815	C	T
rs7535902	1	26741740	T	A
rs7540847	1	150026823	C	T
rs7541702	1	156954433	A	G
rs7544118	1	112032205	C	T
rs7550323	1	150027004	T	C
rs7550350	1	150003513	G	A
rs7550536	1	12067044	G	T
rs7551874	1	12048130	G	A
rs7553622	1	150064762	C	A
rs7556661	1	150892009	C	T
rs755756	20	46547320	A	C
rs7561581	2	171696472	T	C
rs7563319	2	203541750	T	C
rs7564847	2	172366523	T	C
rs7566044	2	169960422	A	G
rs757114	19	18970357	A	G
rs757556	12	48502493	C	T
rs7577225	2	203550741	C	T
rs7593615	2	99030598	C	A
rs759382	2	103094213	T	G
rs760657	22	32857285	A	G
rs7609043	2	86019374	G	T
rs7609441	2	86019718	G	C
rs7609599	3	41164756	G	A
rs7615318	3	49987475	C	T
rs7617320	3	44413829	G	A
rs7617361	3	40373259	G	T
rs7621892	3	41168607	C	A
rs7622109	3	44402063	A	G
rs7624506	3	44384729	G	A
rs7632244	3	41168955	C	G
rs7636230	3	44384991	A	G
rs7641495	3	40494690	C	T
rs7642906	3	40492633	A	G
rs7648952	3	40457038	T	C
rs7656727	4	158752068	C	T
rs7662370	4	158761796	T	C
rs7667849	4	56388199	A	G
rs7668147	4	56339384	T	C
rs7670225	4	56368018	T	C
rs7671199	4	158757966	T	A
rs767137	21	47102108	T	C
rs7673908	4	56394819	A	G
rs7677526	4	56349908	T	A
rs7678870	4	158752330	G	A
rs7681628	4	38856384	A	G
rs7682751	4	9976294	G	A
rs7685145	4	158760313	T	C
rs768682	5	40995847	G	A
rs7702804	5	136819809	A	C
rs7703930	5	76111386	T	G
rs7709726	5	102327463	C	T
rs7714539	5	102328878	G	A
rs7718610	5	41148502	G	A
rs7721530	5	102362192	T	C
rs7731395	5	102361761	C	A
rs7735995	5	102325618	G	T
rs7739302	6	32441870	G	A
rs7743415	6	32425135	T	C
rs7744304	6	32425487	T	G
rs7745797	6	32550272	G	A
rs7754768	6	32420179	T	C
rs7755418	6	4018886	G	A
rs7763071	6	32329644	T	C
rs7763262	6	32424882	C	T
rs7765344	6	1712283	T	C
rs7771293	6	13174712	G	A
rs7776635	7	150465236	G	A
rs7782587	7	66166472	C	T
rs7782704	7	65805366	A	G
rs7783731	7	150468269	T	C
rs7783744	7	150468293	T	C
rs7783779	7	65796626	G	A
rs7786120	7	150463875	T	C
rs778680	7	65840414	G	A
rs778684	7	65836403	A	T
rs778686	7	65835910	C	T
rs7786892	7	65628876	A	G
rs778697	7	65870426	G	A
rs778702	7	65864835	G	A
rs778705	7	65861115	G	A
rs778707	7	65857027	G	A
rs778708	7	65856319	T	C
rs778711	7	65851657	G	A
rs778720	7	65846275	C	A
rs778724	7	65829291	T	C
rs778734	7	65814849	C	G
rs778735	7	65814809	C	A
rs778736	7	65813848	C	T
rs778805	19	5832209	G	A
rs778811	19	5828895	G	T
rs7788644	7	64866144	T	C
rs7788984	7	65915616	A	G
rs7796045	7	64767609	G	A
rs7796162	7	65745758	C	T
rs7796833	7	64734478	G	C
rs7798630	7	65771479	C	G
rs7799516	7	64692186	C	T
rs7800620	7	66223688	T	C
rs7806458	7	150476888	A	G
rs7806475	7	64860110	G	A
rs7807177	7	64559025	C	T
rs7809814	7	65615397	A	G
rs7826635	8	23140413	T	C
rs7864109	9	130932776	C	T
rs7864821	9	136086916	T	C
rs7870685	9	31573188	G	A
rs7894778	10	23022020	G	C
rs7897908	10	23026468	G	C
rs7897947	10	104157711	T	G
rs7911139	10	135323525	T	C
rs7915524	10	15293903	T	C
rs7915600	10	23022313	T	C
rs7953726	12	48611757	G	A
rs7955208	12	113203123	T	C
rs7956721	12	40786280	G	T
rs7957367	12	40786732	T	G
rs7957764	12	48429701	C	T
rs7959755	12	48446318	T	A
rs7960662	12	40479067	G	A
rs7960811	12	40515835	A	C
rs7963934	12	48477086	C	G
rs7965653	12	40510352	T	C
rs7965971	12	113203257	C	G
rs7967762	12	48420214	C	T
rs7971668	12	48469696	T	C
rs797263	1	9238553	C	T
rs8007089	14	23391913	C	T
rs8007588	14	25287011	A	G
rs8007797	14	21180568	C	T
rs8011651	14	21181133	G	A
rs801194	7	66028495	C	T
rs801195	7	66026115	G	A
rs801202	7	66023929	T	C
rs801203	7	66023012	G	A
rs801204	7	66022921	C	T
rs801206	7	66021966	G	C
rs801209	7	66019390	T	G
rs8015121	14	23375251	G	A
rs8015364	14	21184482	T	C
rs8033385	15	68820489	G	A
rs8041381	15	60862962	A	G
rs8047140	16	29922988	C	T
rs8059133	16	50370703	G	C
rs8073064	17	48967054	A	T
rs8073125	17	5590944	A	G
rs8075218	17	7405074	T	C
rs8082593	17	49509802	T	C
rs809025	7	65849819	C	G
rs809972	1	9234363	G	T
rs8106959	19	36219525	A	G
rs8125909	20	24975835	A	C
rs8129464	21	34489348	A	G
rs8130076	21	46087811	T	C
rs8130173	21	24825795	C	T
rs8132749	21	34493297	T	C
rs822426	1	156898830	A	G
rs822429	1	156901888	T	C
rs822431	1	156902281	T	G
rs822432	1	156903143	G	A
rs822436	1	156892394	T	C
rs822437	1	156892949	T	C
rs822440	1	156896369	T	C
rs843631	2	54547225	G	A
rs8444	1	150938571	G	A
rs8488	5	102538752	T	C
rs854403	14	25346636	G	T
rs866068	1	156897967	G	C
rs868187	1	156906910	C	T
rs870321	2	101296124	A	G
rs870451	9	130937738	A	C
rs873457	1	12046334	G	C
rs876510	5	50617759	C	T
rs877836	19	29762562	G	A
rs879242	12	48503301	T	C
rs880166	7	65670762	C	T
rs880183	19	2049314	G	A
rs880587	11	32204168	C	T
rs881285	7	66119420	G	A
rs885950	6	31140152	A	C
rs886082	9	136101999	G	T
rs888427	2	172368120	C	T
rs897117	3	40437294	A	G
rs897695	7	50186342	C	T
rs897696	7	50185491	C	A
rs897815	1	150879101	A	G
rs898766	14	25284005	T	C
rs900253	12	40502745	C	T
rs901962	12	48741219	T	A
rs901963	12	48734609	G	A
rs905944	3	16229081	G	A
rs908915	7	65614651	T	G
rs909221	14	75909614	C	T
rs909222	14	75909727	A	C
rs909223	14	75909897	A	G
rs909795	22	29650692	G	A
rs909797	22	29650905	T	C
rs910049	6	32315727	C	T
rs914241	21	47182965	T	C
rs914314	20	24897355	T	C
rs917055	12	48385576	G	A
rs91710	19	18141123	G	A
rs917585	5	149572949	C	G
rs918231	2	172372181	A	T
rs9267955	6	32213150	G	A
rs9267992	6	32220397	A	G
rs9268103	6	32245370	G	A
rs9268104	6	32246919	G	A
rs9268106	6	32247115	A	T
rs9268118	6	32249987	G	A
rs9268138	6	32255454	G	A
rs9268148	6	32259527	A	G
rs9268199	6	32278635	A	G
rs9268205	6	32279938	G	A
rs9268234	6	32289390	C	A
rs9268268	6	32312610	G	A
rs9268270	6	32312638	G	T
rs9268321	6	32329598	G	A
rs9268433	6	32345891	T	G
rs9268451	6	32349086	T	C
rs9268455	6	32349772	C	T
rs9268528	6	32383108	A	G
rs9268542	6	32384721	A	G
rs9268544	6	32385453	G	A
rs9268545	6	32385750	T	C
rs9268556	6	32386964	T	C
rs9268557	6	32389305	T	C
rs9268560	6	32389512	G	C
rs9268581	6	32396930	G	A
rs9268614	6	32402778	T	G
rs9268627	6	32405821	T	C
rs9268635	6	32406579	C	T
rs9268671	6	32414290	G	A
rs9268686	6	32415522	T	C
rs9268744	6	32417278	A	G
rs9268763	6	32418416	C	T
rs9268765	6	32418579	C	A
rs9268766	6	32418710	A	C
rs9268779	6	32420397	C	T
rs9268796	6	32421329	G	T
rs9268804	6	32423355	C	G
rs9268807	6	32423915	G	C
rs9268812	6	32424568	G	A
rs9268815	6	32424677	T	A
rs9268832	6	32427789	C	T
rs9268844	6	32429153	A	G
rs9268925	6	32432969	C	A
rs9268926	6	32433067	A	G
rs9268927	6	32433085	T	A
rs9269444	6	32541974	T	C
rs9269520	6	32543617	A	G
rs9269766	6	32548703	C	T
rs9269773	6	32548786	C	T
rs9269852	6	32550297	G	C
rs9269920	6	32551552	T	G
rs9270025	6	32553236	T	C
rs9270089	6	32554351	C	T
rs9270105	6	32554760	G	A
rs9270148	6	32555351	C	A
rs9270149	6	32555352	C	A
rs9270187	6	32555965	G	T
rs9270406	6	32558448	G	T
rs9270467	6	32558946	A	G
rs9270502	6	32559175	T	C
rs9270539	6	32559764	C	T
rs9270545	6	32559916	T	C
rs9270546	6	32559917	C	T
rs9270568	6	32560808	A	G
rs9270569	6	32560899	T	C
rs9270577	6	32561074	C	A
rs9270579	6	32561098	T	A
rs9270584	6	32561277	T	C
rs9270594	6	32561526	A	C
rs9270602	6	32561794	G	C
rs9270605	6	32564861	G	A
rs9270615	6	32565152	A	T
rs9270622	6	32565329	T	C
rs9270625	6	32565438	G	C
rs9270627	6	32565447	C	T
rs9270656	6	32566011	A	C
rs9270670	6	32566533	G	A
rs9270674	6	32566598	A	C
rs9270678	6	32566686	A	T
rs9270682	6	32566772	T	G
rs9270687	6	32566871	A	G
rs9270688	6	32566872	C	T
rs9270689	6	32566909	T	A
rs9270732	6	32568018	T	C
rs9270780	6	32569108	T	C
rs9270783	6	32569127	T	C
rs9270811	6	32569721	G	A
rs9270813	6	32569790	T	C
rs9270815	6	32569859	G	A
rs9270816	6	32569879	G	T
rs9270817	6	32569911	G	A
rs9270827	6	32570132	A	C
rs9270828	6	32570144	C	T
rs9270850	6	32570717	A	G
rs9270856	6	32570839	G	A
rs9270857	6	32570849	A	G
rs9270858	6	32570859	T	C
rs9270859	6	32570894	C	T
rs9270864	6	32571001	C	T
rs9270865	6	32571011	C	G
rs9270866	6	32571043	A	G
rs9270873	6	32571201	A	G
rs9270874	6	32571227	A	G
rs9270875	6	32571310	G	A
rs9270922	6	32572388	C	T
rs9270923	6	32572405	T	C
rs9270925	6	32572433	G	A
rs9270926	6	32572435	A	C
rs9270927	6	32572451	G	A
rs9270928	6	32572461	T	G
rs9270931	6	32572547	T	A
rs9270932	6	32572586	A	G
rs9270933	6	32572659	G	C
rs9270934	6	32572695	C	G
rs9270935	6	32572701	G	A
rs9270936	6	32572755	T	A
rs9270939	6	32572806	A	G
rs9270941	6	32572851	A	G
rs9270944	6	32572911	G	A
rs9270945	6	32572948	C	A
rs9270949	6	32572975	C	T
rs9270970	6	32573574	T	C
rs9270971	6	32573598	C	T
rs9270972	6	32573621	T	C
rs9270974	6	32573713	A	C
rs9270978	6	32573754	A	T
rs9270980	6	32573909	A	C
rs9270983	6	32573973	C	T
rs9270984	6	32573991	G	T
rs9270985	6	32574027	C	T
rs9270986	6	32574060	C	A
rs9270994	6	32574250	C	T
rs9270997	6	32574374	A	G
rs9271003	6	32574527	C	T
rs9271012	6	32574696	G	A
rs9271055	6	32575369	T	G
rs9271061	6	32575544	T	A
rs9271066	6	32575631	G	A
rs9271068	6	32575674	G	C
rs9271069	6	32575700	G	A
rs9271070	6	32575701	T	G
rs9271072	6	32575749	T	C
rs9271073	6	32575803	T	G
rs9271074	6	32575849	T	G
rs9271076	6	32575873	A	G
rs9271077	6	32575925	A	G
rs9271078	6	32575930	T	C
rs9271079	6	32576052	C	G
rs9271080	6	32576076	T	C
rs9271081	6	32576083	G	A
rs9271088	6	32576175	C	A
rs9271089	6	32576177	G	T
rs9271091	6	32576275	T	G
rs9271092	6	32576296	G	A
rs9271093	6	32576341	A	G
rs9271094	6	32576347	C	G
rs9271096	6	32576426	G	A
rs9271097	6	32576439	G	C
rs9271098	6	32576440	G	T
rs9271100	6	32576478	C	T
rs9271103	6	32576540	C	T
rs9271105	6	32576577	G	T
rs9271108	6	32576633	A	G
rs9271115	6	32576731	G	C
rs9271116	6	32576764	G	T
rs9271143	6	32577165	C	T
rs9271144	6	32577220	A	G
rs9271146	6	32577282	C	A
rs9271147	6	32577385	C	T
rs9271148	6	32577442	A	T
rs9271152	6	32577531	G	T
rs9271154	6	32577563	C	G
rs9271155	6	32577586	A	G
rs9271156	6	32577590	A	G
rs9271160	6	32577646	G	A
rs9271161	6	32577713	C	T
rs9271162	6	32577715	T	G
rs9271166	6	32577811	T	C
rs9271168	6	32577854	A	G
rs9271170	6	32577889	C	T
rs9271171	6	32577907	T	C
rs9271173	6	32577981	G	A
rs9271174	6	32578040	G	C
rs9271178	6	32578191	T	C
rs9271179	6	32578196	A	G
rs9271180	6	32578209	T	C
rs9271182	6	32578230	G	A
rs9271184	6	32578285	C	A
rs9271185	6	32578286	A	G
rs9271186	6	32578297	G	A
rs9271189	6	32578357	T	C
rs9271191	6	32578449	C	T
rs9271193	6	32578566	C	T
rs9271194	6	32578612	G	T
rs9271198	6	32578726	A	G
rs9271199	6	32578735	G	A
rs9271200	6	32578756	T	C
rs9271201	6	32578818	A	C
rs9271203	6	32578885	C	T
rs9271205	6	32578941	A	G
rs9271222	6	32579365	T	C
rs9271232	6	32579532	G	T
rs9271233	6	32579533	T	C
rs9271242	6	32579940	C	T
rs9271243	6	32579951	T	C
rs9271246	6	32580084	G	A
rs9271247	6	32580112	G	A
rs9271249	6	32580229	T	G
rs9271251	6	32580241	A	C
rs9271252	6	32580288	G	C
rs9271255	6	32580357	T	C
rs9271256	6	32580411	G	A
rs9271257	6	32580444	A	G
rs9271258	6	32580446	A	G
rs9271260	6	32580507	C	A
rs9271348	6	32583742	A	G
rs9271349	6	32583830	G	A
rs9271351	6	32583860	G	C
rs9271353	6	32584014	C	T
rs9271354	6	32584066	T	C
rs9271363	6	32586732	C	G
rs9271366	6	32586854	A	G
rs9271374	6	32587041	A	G
rs9271413	6	32587768	A	G
rs9271421	6	32587859	C	T
rs9271423	6	32587897	T	G
rs9271466	6	32588606	G	C
rs9271475	6	32588808	T	A
rs9271479	6	32588830	A	G
rs9271480	6	32588831	G	A
rs9271481	6	32588877	G	A
rs9271482	6	32588880	T	C
rs9271483	6	32588882	T	G
rs9271512	6	32589510	G	A
rs9271513	6	32589523	G	C
rs9271514	6	32589613	G	A
rs9271515	6	32589645	G	A
rs9271525	6	32589842	A	G
rs9271529	6	32589937	A	G
rs9271534	6	32589953	A	C
rs9271536	6	32589978	T	A
rs9271548	6	32590234	T	A
rs9271573	6	32590501	C	A
rs9271594	6	32591213	A	G
rs9271640	6	32592200	C	T
rs9271641	6	32592209	G	A
rs9271642	6	32592219	G	A
rs9271664	6	32592656	C	T
rs9271669	6	32592775	G	T
rs9271673	6	32592833	G	C
rs9271687	6	32592985	G	A
rs9271689	6	32592999	G	C
rs9271695	6	32593080	G	A
rs9271697	6	32593095	A	G
rs9271719	6	32593479	T	C
rs9271721	6	32593519	A	G
rs9271731	6	32593612	G	A
rs9271732	6	32593627	A	G
rs9271771	6	32594274	C	T
rs9271772	6	32594275	A	G
rs9271775	6	32594328	T	C
rs9271789	6	32594768	A	G
rs9271846	6	32594980	A	T
rs9271847	6	32594993	G	A
rs9271848	6	32595027	G	A
rs9271934	6	32596773	T	A
rs9271956	6	32597313	C	T
rs9272044	6	32598971	A	C
rs9272103	6	32599896	T	C
rs9272117	6	32600411	T	C
rs9272121	6	32600556	C	G
rs9272134	6	32600705	G	C
rs9272135	6	32600723	A	G
rs9272136	6	32600730	T	C
rs9272137	6	32600738	C	A
rs9272138	6	32600757	A	G
rs9272143	6	32600803	C	T
rs9272146	6	32600914	C	T
rs9272410	6	32604969	G	A
rs9272458	6	32605558	A	G
rs9272627	6	32608060	G	A
rs9273366	6	32626382	G	T
rs9273522	6	32628568	A	G
rs9273523	6	32628571	C	T
rs9273526	6	32628617	A	C
rs9273528	6	32628633	T	C
rs9274155	6	32630288	T	C
rs9274168	6	32630329	T	C
rs9274181	6	32630478	A	G
rs9274217	6	32631000	T	C
rs9274219	6	32631043	T	C
rs9274220	6	32631044	G	A
rs9274619	6	32635954	G	A
rs9274649	6	32636217	G	A
rs9274656	6	32636351	T	C
rs9274661	6	32636443	A	C
rs9274677	6	32636639	T	C
rs9274747	6	32638071	C	A
rs9275092	6	32648987	C	T
rs9275095	6	32649088	C	G
rs9275097	6	32649126	A	G
rs9275098	6	32649161	C	T
rs9275151	6	32651936	C	T
rs9275152	6	32652196	T	C
rs9275163	6	32652880	A	C
rs9275183	6	32654502	A	G
rs9275184	6	32654714	A	G
rs9275185	6	32655305	G	T
rs9275213	6	32658335	T	C
rs9275214	6	32658665	G	A
rs9275221	6	32659099	T	C
rs9275223	6	32659839	G	A
rs9275275	6	32662607	G	A
rs9275293	6	32663308	T	C
rs9275296	6	32663431	T	C
rs9275300	6	32664126	A	G
rs9275307	6	32664990	A	T
rs9275308	6	32665255	T	A
rs9275310	6	32665319	T	G
rs9275311	6	32665640	G	T
rs9275312	6	32665728	A	G
rs9275313	6	32665759	C	A
rs9275314	6	32665909	C	A
rs9275315	6	32665912	C	A
rs9275318	6	32666173	A	G
rs9275319	6	32666295	A	G
rs9275324	6	32666635	C	T
rs9275327	6	32666802	C	T
rs9275328	6	32666822	G	A
rs9275330	6	32666875	A	G
rs9275331	6	32666899	A	G
rs9275333	6	32666968	T	C
rs9275334	6	32667107	T	C
rs9275338	6	32667343	A	T
rs9275356	6	32667850	C	G
rs9275360	6	32667937	A	T
rs9275365	6	32668125	G	A
rs9275373	6	32668411	G	A
rs9275382	6	32668831	T	C
rs9275383	6	32668846	G	T
rs9275387	6	32669013	T	C
rs9275394	6	32669454	A	C
rs9275395	6	32669483	A	G
rs9275400	6	32669761	C	G
rs9275422	6	32670548	G	A
rs9275426	6	32670912	T	C
rs9275437	6	32671412	C	T
rs9275442	6	32671755	G	A
rs9275476	6	32672624	T	C
rs9275477	6	32672641	A	C
rs9275490	6	32673385	C	G
rs9275493	6	32673475	T	C
rs9275495	6	32673574	A	T
rs9275503	6	32673931	A	G
rs9275530	6	32675523	G	C
rs9275532	6	32675634	C	G
rs9275541	6	32676159	C	G
rs9275583	6	32680299	G	A
rs9275592	6	32680620	G	T
rs9288853	3	107482793	T	C
rs9297137	7	43778215	C	T
rs9298367	8	82441040	G	T
rs9303218	17	7398662	T	C
rs9306139	21	47108737	T	C
rs9312662	4	56386371	T	C
rs9320357	6	111399790	A	G
rs9329125	5	177401509	G	A
rs9332450	3	40458041	T	C
rs9366631	6	10809432	T	C
rs9366632	6	10809807	T	C
rs937109	12	40532151	G	A
rs937494	7	65764678	A	T
rs9379796	6	10809594	G	A
rs9379799	6	10812136	T	C
rs9381093	6	41754576	T	C
rs9394833	6	41787740	A	C
rs9395495	6	13166341	A	G
rs9418982	10	135320622	T	C
rs942453	1	150257262	A	G
rs9467628	6	10815284	T	G
rs9467631	6	10816269	C	T
rs947633	1	111528779	G	A
rs948463	11	117969122	A	G
rs948465	11	117966178	A	G
rs948466	11	117966100	G	A
rs949930	7	65766822	G	C
rs9502110	6	4015300	A	G
rs9503168	6	2382395	G	A
rs9503750	6	3824776	A	G
rs951560	3	40463471	A	G
rs9525186	13	114770054	A	T
rs9525205	13	114785896	A	G
rs9525206	13	114787091	G	A
rs9525211	13	114803433	C	G
rs9525214	13	114811000	G	A
rs9525228	13	114823246	C	T
rs9525283	13	114769799	C	T
rs9525319	13	114783504	G	A
rs9525340	13	114799733	C	T
rs9525344	13	114803326	C	T
rs9525350	13	114808134	C	T
rs9525351	13	114810549	C	T
rs9525355	13	114817659	G	T
rs9525356	13	114817751	C	T
rs9525360	13	114821567	C	T
rs9525377	13	114760963	A	G
rs9526407	13	48469482	A	T
rs9526443	13	48662510	C	T
rs9526447	13	48690875	A	G
rs9534856	13	48467867	A	C
rs9534857	13	48470681	A	G
rs9534860	13	48478037	C	T
rs9534861	13	48479876	C	T
rs9534946	13	48644733	C	A
rs9534947	13	48645440	A	G
rs9534948	13	48647456	A	G
rs9534951	13	48658994	C	T
rs9534952	13	48659148	A	G
rs9534961	13	48701727	T	C
rs958075	20	25595123	G	A
rs9590411	13	114782002	G	A
rs960326	1	207014776	T	C
rs960748	2	172379936	A	G
rs960749	2	172379781	A	G
rs960750	2	172379686	A	G
rs961242	2	99138979	G	A
rs9637169	21	47132153	G	A
rs9638216	7	64462079	A	G
rs9640280	7	150463928	G	T
rs9651685	11	117967798	T	C
rs9651686	11	117967839	T	G
rs9658691	10	90756163	T	C
rs9661876	1	150910911	C	T
rs9662055	1	150018719	T	C
rs9669240	12	40482001	T	C
rs9682606	3	140978098	G	A
rs968305	11	74428580	C	T
rs9684708	4	56430381	G	A
rs970134	7	43686194	G	A
rs970135	7	43686224	C	T
rs971799	3	140935324	T	A
rs972462	4	158760699	A	G
rs974239	7	66213491	G	A
rs974415	12	40515799	A	T
rs974416	12	40515388	C	T
rs977652	3	40479169	A	G
rs9784405	4	158752684	T	C
rs9791712	7	66105163	G	C
rs9791713	7	66105198	A	C
rs9805048	12	48403692	A	G
rs9821036	3	40379007	A	G
rs9822644	3	40426609	G	A
rs9827461	3	40489351	T	A
rs9827708	3	49649989	C	G
rs9830785	3	119442572	T	C
rs9832204	3	41180345	C	T
rs9833430	3	40459043	C	T
rs9838359	3	40254077	T	C
rs9841230	3	119446441	A	G
rs9841335	3	40475858	G	A
rs9842564	3	40405810	C	T
rs984778	6	32400088	T	C
rs9848083	3	40466979	G	A
rs9857824	3	40459412	T	C
rs9861194	3	40309225	G	A
rs9862324	3	44433910	T	C
rs9873175	3	52059636	C	T
rs9874006	3	40471596	G	A
rs987986	12	48645427	G	C
rs9890920	17	7400041	T	C
rs9921413	16	23231704	T	C
rs9922448	16	23236090	C	T
rs9922642	16	23236362	C	T
rs9924203	16	50400272	A	G
rs9925898	16	23230402	G	A
rs9930290	16	50370543	C	T
rs9930316	16	50378507	T	C
rs9930846	16	23228535	T	C
rs9931045	16	23232011	A	G
rs9931197	16	23231918	G	A
rs9931372	16	23232116	G	A
rs9931542	16	23232269	G	A
rs9931675	16	23232626	C	T
rs9932937	16	29660226	C	T
rs9934076	16	23233137	A	G
rs9934600	16	23233506	G	A
rs9936460	16	23230347	T	C
rs9937923	16	50371823	G	C
rs994402	15	40161267	C	T
rs9967974	21	46090964	C	T
rs9974132	21	34495841	T	C
rs997666	2	172309077	C	T
rs9976878	21	47096500	T	G
rs9978158	21	47146094	G	A
rs9981586	21	47145962	T	C
rs9984686	21	46088370	T	C
rs9994839	4	88393780	G	T
rs9997288	4	56347227	C	T
rs9997384	4	47976085	C	G
rs9998146	4	56397977	C	T

### Sheet: S2
DREs in U2OS-GR cells for reference and corresponding alternative alleles
	Ref				Alt
SNP	Statistic	Pval	logFC	FDR	Statistic	Pval	logFC	FDR
rs1-148283858	8.1923	0.00420685	-0.227432	0.0206534	NS	NS	NS	NS
rs1-148341569	5.95842	0.0146472	0.126812	0.0562722	NS	NS	NS	NS
rs1-148378604	NS	NS	NS	NS	4.82796	0.0280018	0.124201	0.0950511
rs1-148386353	NS	NS	NS	NS	7.07399	0.00782108	0.225091	0.033924
rs1-148409926	7.79002	0.00525357	-0.179308	0.0249011	NS	NS	NS	NS
rs1-148443906	NS	NS	NS	NS	7.71305	0.00548231	-0.225799	0.0256722
rs1-148541113	16.666	4.45736e-05	-0.340902	0.000409235	NS	NS	NS	NS
rs1-148552339	NS	NS	NS	NS	7.73796	0.00540718	-0.26046	0.0254224
rs1-148575582	NS	NS	NS	NS	4.98241	0.0256063	0.263914	0.0891253
rs1-148636340	5.18626	0.0227661	-0.214247	0.0813025	NS	NS	NS	NS
rs1-155161449	NS	NS	NS	NS	5.57484	0.0182203	-0.22008	0.0675513
rs1000464	25.0009	5.73035e-07	0.74899	7.50741e-06	93.8306	3.43716e-22	1.98938	9.21318e-21
rs10081370	5.37412	0.0204376	0.129113	0.0742376	NS	NS	NS	NS
rs10085705	NS	NS	NS	NS	5.46199	0.0194345	0.25825	0.0712597
rs1011454	NS	NS	NS	NS	6.2691	0.0122862	-0.170571	0.0486441
rs10180924	20.8949	4.85178e-06	-0.316865	5.4396e-05	NS	NS	NS	NS
rs10228661	25.9434	3.51575e-07	-0.387039	4.7578e-06	5.63536	0.0176017	-0.230967	0.065607
rs10235858	9.80915	0.00173646	1.18646	0.00994945	NS	NS	NS	NS
rs10244630	NS	NS	NS	NS	21.3635	3.79942e-06	0.427026	4.38626e-05
rs10256366	16.2225	5.63198e-05	0.79986	0.000507096	NS	NS	NS	NS
rs10260426	7.76088	0.005339	0.318405	0.0252197	NS	NS	NS	NS
rs10263690	5.03911	0.0247812	-0.191135	0.0871641	NS	NS	NS	NS
rs10265186	164.169	1.38948e-37	1.21056	5.06292e-36	29.6692	5.12419e-08	0.422786	7.4685e-07
rs10274883	7.25708	0.00706221	-0.431278	0.0314896	9.90984	0.00164398	0.370782	0.00951303
rs10280853	7.90549	0.00492851	0.446764	0.0235518	NS	NS	NS	NS
rs103947	NS	NS	NS	NS	18.9208	1.36261e-05	0.369718	0.000143135
rs10438440	6.05262	0.0138857	-0.343228	0.0537896	NS	NS	NS	NS
rs10477795	NS	NS	NS	NS	18.2978	1.88924e-05	-0.617059	0.000190723
rs10518771	151.233	9.31954e-35	1.76305	3.14973e-33	94.6067	2.32227e-22	0.713482	6.44705e-21
rs10732353	6.91405	0.00855209	-0.189408	0.0360815	NS	NS	NS	NS
rs10749674	9.82788	0.00171886	0.275211	0.00989724	NS	NS	NS	NS
rs10755833	NS	NS	NS	NS	6.43969	0.0111598	0.194251	0.0445627
rs10776576	6.5806	0.0103096	-0.145745	0.0420316	NS	NS	NS	NS
rs10784359	10.6865	0.00107923	-0.293835	0.00673216	25.7511	3.88403e-07	0.612698	5.11727e-06
rs10784381	13.6207	0.000223708	0.319335	0.00172174	NS	NS	NS	NS
rs10793957	NS	NS	NS	NS	10.6857	0.00107969	-0.866295	0.00673216
rs10873133	6.66685	0.00982226	-0.263584	0.0405407	10.2495	0.00136722	-0.291474	0.00819627
rs10881678	5.55145	0.0184654	0.179203	0.0682429	NS	NS	NS	NS
rs11055463	16.5245	4.80263e-05	-0.647379	0.000439205	8.87243	0.00289509	-0.479847	0.0152058
rs11055464	NS	NS	NS	NS	11.5852	0.000664802	0.483949	0.00444217
rs11078682	NS	NS	NS	NS	27.568	1.51669e-07	-0.384953	2.14359e-06
rs11123840	10.7183	0.00106082	0.250003	0.00668604	NS	NS	NS	NS
rs1115132	6.25167	0.0124076	0.184393	0.0490417	6.60614	0.0101628	0.306018	0.0417247
rs11156634	NS	NS	NS	NS	7.75972	0.00534242	-0.243835	0.0252197
rs11187023	NS	NS	NS	NS	5.57939	0.0181731	0.240798	0.0675513
rs11202655	NS	NS	NS	NS	8.93034	0.00280471	-0.335211	0.014865
rs11204726	10.97	0.000925976	0.41984	0.00596513	NS	NS	NS	NS
rs11204739	NS	NS	NS	NS	12.7966	0.000347243	0.470114	0.00248396
rs11204749	6.49059	0.0108447	-0.459928	0.0435281	NS	NS	NS	NS
rs11204750	NS	NS	NS	NS	19.1738	1.19342e-05	0.401238	0.000126502
rs11205362	6.9891	0.00820076	-0.217936	0.0348981	NS	NS	NS	NS
rs11246074	96.2517	1.01169e-22	0.658097	2.87715e-21	199.267	3.0185e-45	0.88562	1.19308e-43
rs1144894	NS	NS	NS	NS	7.07105	0.00783395	-0.166687	0.033924
rs11564148	9.3479	0.00223241	0.352139	0.0122494	NS	NS	NS	NS
rs11582835	NS	NS	NS	NS	12.3454	0.00044207	0.237435	0.00307733
rs11588837	NS	NS	NS	NS	6.74326	0.00941025	-0.215917	0.039187
rs11589922	63.4759	1.6234e-15	-0.836091	3.05304e-14	32.4471	1.2248e-08	-0.729286	1.91694e-07
rs11612578	25.787	3.81249e-07	0.540058	5.08042e-06	NS	NS	NS	NS
rs11645488	6.53984	0.0105485	0.164671	0.0427067	NS	NS	NS	NS
rs11673194	9.3399	0.00224217	-0.166124	0.0122741	NS	NS	NS	NS
rs1167390	8.27905	0.00401051	0.248206	0.0197819	NS	NS	NS	NS
rs1167399	NS	NS	NS	NS	11.0547	0.000884638	0.342738	0.00576251
rs1167406	27.1042	1.92779e-07	-0.446406	2.69198e-06	NS	NS	NS	NS
rs11720465	6.60029	0.0101962	-0.249391	0.041778	NS	NS	NS	NS
rs11769079	8.78058	0.00304454	-0.324399	0.0157425	NS	NS	NS	NS
rs11773628	88.161	6.03377e-21	4.09368	1.42129e-19	78.9578	6.34495e-19	4.01973	1.32111e-17
rs11786952	26.0638	3.30323e-07	0.532304	4.50476e-06	64.2075	1.11983e-15	0.786251	2.12313e-14
rs11788797	NS	NS	NS	NS	5.18669	0.0227605	-0.35318	0.0813025
rs1183245	16.425	5.0613e-05	-0.391534	0.000457478	NS	NS	NS	NS
rs11901568	NS	NS	NS	NS	10.2156	0.00139261	0.309136	0.00828462
rs11947623	4817.54	0	3.09787	0	1971.54	0	2.72291	0
rs11949145	6.15279	0.0131205	-0.221527	0.0512512	NS	NS	NS	NS
rs11984115	7.35065	0.00670386	0.275567	0.0304384	NS	NS	NS	NS
rs12-111666918	12.0513	0.000517568	-0.460584	0.0035499	5.50973	0.018911	-0.429529	0.0697791
rs12-111668114	NS	NS	NS	NS	161.377	5.66051e-37	0.0136768	2.00005e-35
rs12034832	7.52346	0.00609005	-0.278405	0.0280672	NS	NS	NS	NS
rs12061856	NS	NS	NS	NS	21.1729	4.19664e-06	-0.294335	4.79733e-05
rs12091174	7.38732	0.00656854	0.536008	0.0299476	NS	NS	NS	NS
rs12119908	NS	NS	NS	NS	5.0128	0.0251606	-0.216564	0.0880999
rs12126260	NS	NS	NS	NS	6.01422	0.014191	0.168215	0.0547
rs12127536	NS	NS	NS	NS	6.46066	0.0110289	-0.218975	0.0441912
rs12128671	4594.45	0	3.54953	0	3459.7	0	3.16428	0
rs12193156	44.5856	2.4348e-11	0.594593	4.23728e-10	18.1918	1.99735e-05	0.309122	0.000199906
rs12206258	17.6218	2.69482e-05	0.308019	0.000256503	NS	NS	NS	NS
rs12216600	183.395	8.79215e-42	1.40742	3.30698e-40	145.3	1.84692e-33	1.40583	6.15288e-32
rs12233614	NS	NS	NS	NS	5.12319	0.0236081	0.149851	0.083669
rs1223549	8.16566	0.00426909	0.263728	0.020915	22.9597	1.65435e-06	0.286385	2.01987e-05
rs12333375	NS	NS	NS	NS	6.55401	0.0104648	-0.226224	0.0425097
rs12372446	14.6897	0.000126737	0.341765	0.00104435	NS	NS	NS	NS
rs12417156	NS	NS	NS	NS	9.11868	0.00253012	0.394943	0.0135327
rs12433896	NS	NS	NS	NS	17.8989	2.32952e-05	-0.303145	0.000228911
rs12485530	13.3162	0.000263126	-0.430079	0.0019858	NS	NS	NS	NS
rs12537823	267.999	3.0974e-60	1.73644	1.36286e-58	247.499	9.11278e-56	1.5301	3.86382e-54
rs12538259	NS	NS	NS	NS	11.3611	0.000749982	0.428507	0.00498279
rs126405	NS	NS	NS	NS	7.11694	0.0076359	0.217373	0.0334088
rs1265758	5.4842	0.0191891	0.268903	0.0705821	NS	NS	NS	NS
rs1265759	5.88283	0.0152892	-0.36361	0.058546	14.6471	0.000129637	-0.612019	0.00106449
rs12766521	NS	NS	NS	NS	9.47644	0.00208127	0.344862	0.0115286
rs12772468	184.398	5.31143e-42	0.182261	2.03053e-40	NS	NS	NS	NS
rs12780337	NS	NS	NS	NS	92.7414	5.95949e-22	0.703685	1.54417e-20
rs12901022	10.182	0.00141821	-0.324952	0.00841545	NS	NS	NS	NS
rs12981801	NS	NS	NS	NS	12.8078	0.000345175	-0.0445918	0.00247676
rs13-113789266	7.013	0.00809201	-0.154372	0.0346404	NS	NS	NS	NS
rs13040726	5.43544	0.0197321	-0.329863	0.0721148	NS	NS	NS	NS
rs13206277	NS	NS	NS	NS	23.4132	1.30678e-06	0.936058	1.62206e-05
rs13221806	NS	NS	NS	NS	30.1561	3.98628e-08	-0.423416	5.92102e-07
rs13227883	7.1737	0.00739802	0.3747	0.0327366	NS	NS	NS	NS
rs13241147	6.45261	0.011079	-0.209649	0.0443159	6.14788	0.013157	-0.299463	0.0513077
rs13285411	8.11924	0.0043798	0.300116	0.0213786	NS	NS	NS	NS
rs13332660	11.4057	0.000732205	-0.217322	0.00487858	NS	NS	NS	NS
rs13338880	NS	NS	NS	NS	8.01344	0.00464313	0.287162	0.0224178
rs1408069	167.857	2.17431e-38	2.19736	8.0484e-37	94.4456	2.51923e-22	1.62271	6.91157e-21
rs1491927	NS	NS	NS	NS	15.5595	7.99476e-05	0.459221	0.000695663
rs15-20476475	NS	NS	NS	NS	10.5638	0.00115322	-0.320949	0.00710361
rs15-73100006	NS	NS	NS	NS	13.6287	0.000222753	0.264438	0.00172007
rs152134	4.99062	0.025485	-0.202363	0.0888358	NS	NS	NS	NS
rs1522110	826.98	7.34831e-182	1.36782	4.89607e-180	239.086	6.22322e-54	1.83605	2.54606e-52
rs1528958	119.779	7.07163e-28	1.0233	2.16987e-26	107.116	4.19856e-25	0.889071	1.27156e-23
rs1572413	23.2739	1.40497e-06	-0.388669	1.72442e-05	NS	NS	NS	NS
rs158401	5.33217	0.0209353	-0.142036	0.0759272	NS	NS	NS	NS
rs1586038	17.6752	2.62015e-05	0.391273	0.000252487	NS	NS	NS	NS
rs1595553	NS	NS	NS	NS	5.6488	0.0174673	-0.422716	0.0654883
rs16-23136791	NS	NS	NS	NS	5.57594	0.0182089	-0.343598	0.0675513
rs16868246	10.688	0.00107834	0.276335	0.00673216	NS	NS	NS	NS
rs168926	829.939	1.67105e-182	2.2725	1.14615e-180	653.917	3.14191e-144	2.77065	1.8787e-142
rs16942195	9.49151	0.00206424	0.30583	0.0114615	NS	NS	NS	NS
rs17085889	NS	NS	NS	NS	8.88903	0.00286889	-0.781467	0.0151292
rs1714405	20.9421	4.73372e-06	-0.363411	5.35876e-05	NS	NS	NS	NS
rs17155009	7.18653	0.00734529	0.479568	0.0325651	NS	NS	NS	NS
rs17171443	4.83572	0.027876	0.157543	0.0949644	8.51962	0.00351338	0.21487	0.0176198
rs17178396	NS	NS	NS	NS	4.9224	0.0265107	-0.273588	0.091454
rs17178432	83.7174	5.70817e-20	0.594361	1.27995e-18	17.7741	2.4875e-05	0.519934	0.000241703
rs17178720	13.0483	0.000303564	0.354491	0.00221222	46.7558	8.04059e-12	0.687319	1.45354e-10
rs17391761	4.84646	0.0277029	0.252071	0.094726	12.9631	0.000317689	-0.298129	0.00230795
rs17654257	NS	NS	NS	NS	26.4039	2.76985e-07	-0.72776	3.82206e-06
rs17710630	NS	NS	NS	NS	8.61636	0.00333158	-0.107665	0.0168897
rs17782771	19.986	7.80103e-06	-0.522702	8.66286e-05	NS	NS	NS	NS
rs17826037	NS	NS	NS	NS	10.5982	0.00113197	0.225393	0.00702064
rs1783846	8.85097	0.00292933	-0.159116	0.0152482	NS	NS	NS	NS
rs1793917	8.6769	0.00322269	-0.22564	0.016481	5.65103	0.0174451	-0.25953	0.0654883
rs1799419	9.40548	0.00216338	0.336948	0.0119267	NS	NS	NS	NS
rs1799426	NS	NS	NS	NS	26.6619	2.4235e-07	0.727395	3.36404e-06
rs1830014	7.31885	0.00682349	-0.118762	0.0307783	5.12461	0.0235888	-0.179172	0.083669
rs1847550	12.9271	0.000323863	-0.300475	0.0023415	11.127	0.000850814	-0.290233	0.00557331
rs1859441	35.1838	3.00012e-09	-0.59923	4.85853e-08	24.6798	6.76908e-07	-0.515056	8.67335e-06
rs1859444	18.0634	2.13674e-05	0.272328	0.000212038	10.2895	0.00133786	-0.312481	0.00808263
rs1860472	NS	NS	NS	NS	29.8994	4.55059e-08	-1.13162	6.71644e-07
rs1873612	33.6897	6.46414e-09	0.4109	1.02547e-07	10.8615	0.000981826	0.237219	0.00623874
rs1962050	NS	NS	NS	NS	5.84543	0.0156176	0.267135	0.0596076
rs1966617	11.8266	0.000583896	0.343329	0.00398142	NS	NS	NS	NS
rs1968126	27.55	1.53087e-07	-0.615625	2.1506e-06	NS	NS	NS	NS
rs2071484	18.1823	2.00734e-05	-0.218003	0.000200048	NS	NS	NS	NS
rs2124952	NS	NS	NS	NS	26.1988	3.08012e-07	-0.525184	4.2252e-06
rs2138992	11.0153	0.000903643	-0.299639	0.00583738	NS	NS	NS	NS
rs2234371	NS	NS	NS	NS	11.1138	0.000856866	-0.208547	0.00559723
rs2242995	6.17687	0.0129431	-0.1875	0.0508135	NS	NS	NS	NS
rs2243057	30.2588	3.78065e-08	-0.463779	5.65158e-07	NS	NS	NS	NS
rs2243170	43.2547	4.80573e-11	-0.519297	8.24041e-10	NS	NS	NS	NS
rs2243603	NS	NS	NS	NS	22.2521	2.39101e-06	-0.402904	2.81607e-05
rs2250199	5.56581	0.0183145	-0.192209	0.0677928	10.1066	0.00147743	-0.2857	0.00870043
rs2263657	30.3079	3.68623e-08	0.391384	5.54599e-07	7.03757	0.00798173	0.16657	0.0342788
rs2263658	NS	NS	NS	NS	11.023	0.000899862	0.519661	0.00582911
rs2273291	NS	NS	NS	NS	5.64109	0.0175443	-0.188401	0.0655663
rs2274127	5.70581	0.0169089	0.418677	0.0640121	NS	NS	NS	NS
rs2275198	13.8948	0.000193331	-0.3267	0.00152313	NS	NS	NS	NS
rs2275201	11.6811	0.000631384	0.375383	0.00425545	NS	NS	NS	NS
rs227615	14.7251	0.000124377	0.5108	0.00102854	10.7694	0.0010319	0.388653	0.00652138
rs227630	9.24474	0.00236173	0.410634	0.0128083	NS	NS	NS	NS
rs227635	NS	NS	NS	NS	302.105	1.14605e-67	0.0210457	5.34516e-66
rs227639	NS	NS	NS	NS	11.6609	0.000638268	-0.275491	0.00428946
rs227653	NS	NS	NS	NS	7.38552	0.00657511	-0.202816	0.0299476
rs227658	14.007	0.000182127	-0.479206	0.00145452	NS	NS	NS	NS
rs2277911	NS	NS	NS	NS	8.85993	0.00291498	-0.355994	0.0152321
rs2278211	NS	NS	NS	NS	8.66771	0.00323898	-0.195241	0.0164919
rs2278212	90.8819	1.52505e-21	0.942868	3.7436e-20	39.0988	4.02882e-10	0.698186	6.75915e-09
rs228922	18.8822	1.39042e-05	-0.375621	0.000145401	NS	NS	NS	NS
rs2292401	NS	NS	NS	NS	19.3587	1.08326e-05	-0.415753	0.000116952
rs2295283	6.85113	0.00885854	-0.529545	0.0371549	9.74435	0.00179875	0.217494	0.0102309
rs2304900	4.81365	0.0282352	0.176723	0.0955652	7.29849	0.00690127	0.206995	0.0309495
rs2305521	NS	NS	NS	NS	16.0607	6.13434e-05	0.508114	0.000548095
rs231459	16.8098	4.13201e-05	0.557785	0.000380864	NS	NS	NS	NS
rs231478	NS	NS	NS	NS	7.93075	0.00486016	-0.486346	0.0232729
rs231486	NS	NS	NS	NS	15.0107	0.000106903	0.28738	0.000896755
rs2363536	NS	NS	NS	NS	9.37417	0.00220064	0.220486	0.0121035
rs2422604	NS	NS	NS	NS	9.31446	0.00227353	-0.312018	0.0124165
rs2424699	3482.47	0	2.62324	0	79.8791	3.98041e-19	2.71445	8.36244e-18
rs2460432	19.6142	9.4763e-06	-0.320077	0.000102785	10.951	0.00093553	-0.289443	0.00601007
rs2473263	NS	NS	NS	NS	9.83753	0.00170987	-0.278483	0.00986982
rs257302	NS	NS	NS	NS	11.2204	0.000809016	0.229729	0.00532058
rs257303	14.7606	0.000122062	0.344726	0.00101299	6.70007	0.00964092	0.242758	0.0399398
rs257307	NS	NS	NS	NS	19.8706	8.28642e-06	-0.448995	9.11506e-05
rs257312	6.38927	0.0114813	-0.175804	0.045768	NS	NS	NS	NS
rs258145	4.94239	0.0262058	-0.224734	0.0908021	NS	NS	NS	NS
rs258146	131.874	1.59445e-30	-0.416323	5.02468e-29	18.243	1.94441e-05	-0.368036	0.000195447
rs26254	NS	NS	NS	NS	5.65504	0.0174053	0.147984	0.0654883
rs2634669	NS	NS	NS	NS	5.73962	0.0165864	-0.287307	0.0628934
rs26433	22.7415	1.85324e-06	0.423295	2.23925e-05	NS	NS	NS	NS
rs2647062	NS	NS	NS	NS	18.3537	1.83458e-05	0.480594	0.000186011
rs26522	12.6617	0.000373224	0.291529	0.00263745	NS	NS	NS	NS
rs26523	8.11541	0.00438906	0.485194	0.0213786	NS	NS	NS	NS
rs26524	14.1873	0.000165484	-0.29664	0.00132614	NS	NS	NS	NS
rs2659907	NS	NS	NS	NS	17.2131	3.34131e-05	-0.351752	0.000312929
rs2686110	NS	NS	NS	NS	8.92511	0.00281276	-0.232914	0.0148738
rs2693477	9.04619	0.00263243	0.402888	0.013993	NS	NS	NS	NS
rs2707824	NS	NS	NS	NS	13.9805	0.000184718	0.41118	0.00147011
rs2730355	9.16198	0.00247095	0.320573	0.0132771	5.20514	0.0225202	-0.201923	0.0806715
rs2732440	4.95225	0.0260567	0.280409	0.0905186	NS	NS	NS	NS
rs2828155	5.18002	0.0228481	0.382895	0.0813462	NS	NS	NS	NS
rs2828161	NS	NS	NS	NS	7.51262	0.00612682	-0.261054	0.028181
rs2838989	21.7085	3.17384e-06	-0.662801	3.68228e-05	12.3721	0.000435796	-0.234668	0.00304274
rs28463765	NS	NS	NS	NS	13.0581	0.000301983	0.593655	0.00221134
rs28633835	8.72024	0.00314697	0.272706	0.0162003	NS	NS	NS	NS
rs28692915	24.3594	7.99367e-07	-0.0776541	1.01311e-05	NS	NS	NS	NS
rs28746802	NS	NS	NS	NS	5.30989	0.0212047	-0.283682	0.0765471
rs28746804	14.2288	0.000161875	-0.239843	0.0013017	NS	NS	NS	NS
rs28746866	NS	NS	NS	NS	9.59096	0.00195538	-0.782198	0.0109878
rs28746867	7.33235	0.00677246	0.315001	0.0306667	NS	NS	NS	NS
rs2878677	NS	NS	NS	NS	29.1031	6.86286e-08	0.616135	9.87913e-07
rs28811399	9.04497	0.00263418	1.25408	0.013993	15.0722	0.000103477	-0.36567	0.000871147
rs2901749	82.9833	8.27479e-20	0.957082	1.80344e-18	245.584	2.38342e-55	1.3123	9.92524e-54
rs2971019	6.69979	0.00964242	-0.245128	0.0399398	NS	NS	NS	NS
rs3-113567114	9.60109	0.00194462	-0.328189	0.0109803	NS	NS	NS	NS
rs3-40222824	16.4566	4.97766e-05	0.681916	0.000453434	NS	NS	NS	NS
rs3094742	NS	NS	NS	NS	11.596	0.000660937	0.301416	0.00442903
rs3104373	NS	NS	NS	NS	8.66828	0.00323796	-0.763334	0.0164919
rs3104375	9.61158	0.00193355	-0.316137	0.0109442	6.49067	0.0108442	0.498234	0.0435281
rs3104386	11.7256	0.000616452	0.306831	0.00419115	NS	NS	NS	NS
rs3117126	NS	NS	NS	NS	4.8557	0.0275549	0.222833	0.0943947
rs3117127	10.9104	0.000956268	-0.220607	0.00609294	NS	NS	NS	NS
rs3117128	NS	NS	NS	NS	9.58136	0.00196563	-0.37522	0.0110188
rs3129750	15.5309	8.11667e-05	-0.430622	0.000703646	24.9576	5.8604e-07	-0.660052	7.6349e-06
rs3129908	11.7107	0.000621426	0.383499	0.00421269	NS	NS	NS	NS
rs3129932	7.04448	0.007951	-0.267364	0.0342099	6.50061	0.0107838	0.266356	0.0435082
rs3129934	19.6225	9.43507e-06	0.358653	0.000102785	6.75655	0.00934041	0.241429	0.0389657
rs3129941	NS	NS	NS	NS	15.197	9.68562e-05	0.351072	0.00082134
rs3129960	5.02594	0.0249703	-0.179966	0.087697	NS	NS	NS	NS
rs3132959	NS	NS	NS	NS	6.55116	0.0104816	0.236596	0.0425097
rs3134943	25.8478	3.6942e-07	-0.250072	4.95107e-06	51.4588	7.31163e-13	-0.553494	1.35323e-11
rs3135352	296.938	1.53071e-66	1.55307	6.86463e-65	238.591	7.98032e-54	1.52349	3.20864e-52
rs3208509	13.128	0.000290919	-0.165357	0.00216059	8.11113	0.00439942	-0.274141	0.0213786
rs325874	NS	NS	NS	NS	74.7758	5.27309e-18	0.781026	1.02474e-16
rs34031911	13.9742	0.000185339	-0.381768	0.00147011	NS	NS	NS	NS
rs34039593	NS	NS	NS	NS	9.51156	0.00204181	-0.504725	0.0113912
rs34165610	8.28046	0.00400739	-0.204673	0.0197819	NS	NS	NS	NS
rs34235717	NS	NS	NS	NS	28.888	7.66849e-08	-0.453713	1.09711e-06
rs34377	NS	NS	NS	NS	13.1296	0.000290673	-0.280646	0.00216059
rs34764163	8.85777	0.00291844	-0.229719	0.0152321	NS	NS	NS	NS
rs34785	NS	NS	NS	NS	8.41073	0.00373013	-0.395969	0.0186267
rs34786	NS	NS	NS	NS	6.92282	0.00851028	-0.454674	0.0360815
rs34794727	4.90015	0.0268544	0.428613	0.092503	NS	NS	NS	NS
rs34800	13.2756	0.000268888	-0.559571	0.00202273	NS	NS	NS	NS
rs34821	18.9622	1.33334e-05	0.47615	0.000140694	NS	NS	NS	NS
rs34928543	NS	NS	NS	NS	33.8053	6.09128e-09	-0.525376	9.72936e-08
rs35034167	7.62734	0.005749	-0.194109	0.0267065	9.43973	0.00212335	-0.254263	0.0117338
rs35288741	NS	NS	NS	NS	16.0685	6.10932e-05	-0.562174	0.000547959
rs35375092	7.74832	0.00537627	0.403699	0.0253282	NS	NS	NS	NS
rs35406858	852.686	1.8952e-187	2.17807	1.33928e-185	298.62	6.5834e-67	1.41672	3.01029e-65
rs35974484	NS	NS	NS	NS	10.5569	0.00115753	0.525471	0.00710361
rs369099	NS	NS	NS	NS	7.16847	0.00741958	0.431499	0.0327698
rs3729568	NS	NS	NS	NS	10.5592	0.0011561	-0.214609	0.00710361
rs3730353	NS	NS	NS	NS	8.77068	0.00306112	-0.278215	0.0157932
rs3737961	NS	NS	NS	NS	10.3438	0.00129909	-0.66989	0.00788924
rs3746406	7.58964	0.00587047	-0.462581	0.0271626	NS	NS	NS	NS
rs3754880	13.1877	0.000281792	-0.191591	0.00211299	NS	NS	NS	NS
rs3754884	101.156	8.50233e-24	0.620231	2.5098e-22	158.336	2.61377e-36	0.749497	9.0975e-35
rs3754885	12.4083	0.000427435	0.278266	0.00299333	8.70714	0.00316967	0.454747	0.0162812
rs3754888	NS	NS	NS	NS	40.0247	2.5077e-10	-0.368446	4.23766e-09
rs3754893	7.06945	0.00784091	0.482607	0.033924	5.32411	0.0210323	0.164348	0.0761604
rs3758587	13.8455	0.000198476	-0.225347	0.00155443	NS	NS	NS	NS
rs3769729	22.4584	2.14744e-06	-0.267712	2.56812e-05	22.1962	2.46158e-06	-0.292572	2.88462e-05
rs3769741	NS	NS	NS	NS	6.91319	0.0085562	0.231131	0.0360815
rs3769743	NS	NS	NS	NS	8.55832	0.00343948	0.397288	0.017364
rs3771863	NS	NS	NS	NS	5.95119	0.0147074	0.38794	0.0564105
rs378422	NS	NS	NS	NS	12.5927	0.00038725	0.293843	0.0027283
rs3803183	7.34928	0.00670898	0.801316	0.0304384	NS	NS	NS	NS
rs3818157	8.27821	0.00401237	0.464569	0.0197819	7.93821	0.00484016	-0.281045	0.0232248
rs3820190	NS	NS	NS	NS	31.7965	1.71205e-08	-0.888884	2.62664e-07
rs3826440	9.18804	0.00243601	-0.425224	0.0131196	NS	NS	NS	NS
rs3828796	6.62569	0.0100518	0.328106	0.041415	NS	NS	NS	NS
rs3829407	10.4219	0.00124528	-0.336545	0.00758845	NS	NS	NS	NS
rs382946	937.183	8.10746e-206	2.30255	6.51951e-204	923.08	9.43342e-203	2.03346	7.33292e-201
rs382964	134.186	4.97477e-31	0.668586	1.5892e-29	13.13	0.000290612	0.355773	0.00216059
rs3846973	9.13352	0.00250968	0.463261	0.0134542	4.93988	0.0262438	-0.243777	0.0908021
rs385237	17.474	2.91271e-05	0.406776	0.000274998	18.5186	1.68257e-05	0.116319	0.000172852
rs3865451	22.3777	2.23957e-06	-0.312579	2.6511e-05	NS	NS	NS	NS
rs3892074	NS	NS	NS	NS	11.261	0.000791537	-0.199762	0.00522908
rs3893216	NS	NS	NS	NS	9.79914	0.00174594	-0.265117	0.00997923
rs3924018	NS	NS	NS	NS	4.79653	0.0285171	0.148797	0.0961011
rs3997873	NS	NS	NS	NS	10.9356	0.000943363	-0.381448	0.00603284
rs401320	NS	NS	NS	NS	8.36563	0.00382384	0.234924	0.0190538
rs402773	NS	NS	NS	NS	7.0919	0.00774331	0.276936	0.0336892
rs40508	8.53526	0.00348331	0.89856	0.0175066	NS	NS	NS	NS
rs4053018	14.2364	0.000161225	0.465594	0.00130096	13.0899	0.000296891	0.314963	0.00219465
rs406589	19.9407	7.98833e-06	-0.339398	8.8288e-05	NS	NS	NS	NS
rs4075913	NS	NS	NS	NS	13.8439	0.000198636	-0.731766	0.00155443
rs41291223	17.6585	2.64333e-05	-0.252728	0.000253672	NS	NS	NS	NS
rs417557	NS	NS	NS	NS	5.01633	0.0251094	-0.162858	0.0880527
rs419099	4.82116	0.0281124	-0.127439	0.0952879	NS	NS	NS	NS
rs4242901	9.59653	0.00194945	0.327412	0.010981	NS	NS	NS	NS
rs4273288	NS	NS	NS	NS	9.91327	0.00164091	0.300911	0.00951303
rs4292955	NS	NS	NS	NS	5.00362	0.0252944	-0.168622	0.0884355
rs430848	NS	NS	NS	NS	6.59449	0.0102295	-0.306187	0.041778
rs431052	44.9799	1.99068e-11	0.740033	3.49042e-10	144.301	3.05397e-33	0.747888	9.89147e-32
rs4386712	7.72618	0.00544259	-0.415325	0.0255375	37.2885	1.01885e-09	1.25061	1.68507e-08
rs440719	14.3704	0.000150143	-0.356204	0.00121574	NS	NS	NS	NS
rs4434082	NS	NS	NS	NS	34.5792	4.09261e-09	-0.371013	6.58205e-08
rs4437116	10.1567	0.00143779	-0.305694	0.00850995	NS	NS	NS	NS
rs4451553	5.65399	0.0174157	-0.228223	0.0654883	NS	NS	NS	NS
rs4457234	11.2183	0.000809951	-0.350346	0.00532058	NS	NS	NS	NS
rs447531	NS	NS	NS	NS	5.63439	0.0176115	-0.307216	0.065607
rs45585631	NS	NS	NS	NS	8.88576	0.00287403	-0.229382	0.0151292
rs4570419	9.06598	0.00260409	-0.282366	0.0138964	NS	NS	NS	NS
rs4587224	11.8971	0.000562228	0.254727	0.00384492	11.0451	0.000889219	0.241291	0.00577621
rs4715145	5.66073	0.0173489	0.228592	0.0654656	NS	NS	NS	NS
rs4715147	17.7078	2.57569e-05	0.427985	0.000249233	NS	NS	NS	NS
rs4717235	6.04098	0.0139775	0.269475	0.0540557	NS	NS	NS	NS
rs4724213	122.326	1.95848e-28	1.10778	6.08956e-27	76.8129	1.87949e-18	0.807965	3.77843e-17
rs4725940	NS	NS	NS	NS	14.8876	0.000114111	0.307989	0.000950378
rs474341	6.79024	0.00916574	0.391301	0.0383743	6.99727	0.0081634	-0.307593	0.0348026
rs4768221	8.63958	0.00328938	-0.207347	0.016712	NS	NS	NS	NS
rs4768230	8.70011	0.00318191	0.237647	0.0163082	NS	NS	NS	NS
rs4808869	NS	NS	NS	NS	6.78605	0.00918727	-0.172621	0.0383956
rs4808870	10.2235	0.00138663	-0.184343	0.00827011	NS	NS	NS	NS
rs4811972	29.8055	4.77639e-08	-0.46019	7.00538e-07	NS	NS	NS	NS
rs4845143	35.4774	2.5803e-09	-0.775089	4.20787e-08	NS	NS	NS	NS
rs4846085	13.5326	0.000234454	0.226363	0.00179261	NS	NS	NS	NS
rs4850875	5.75373	0.0164537	-0.374092	0.0625938	NS	NS	NS	NS
rs4851136	23.4119	1.30767e-06	-0.441719	1.62206e-05	NS	NS	NS	NS
rs4883436	NS	NS	NS	NS	5.44293	0.0196477	-0.341361	0.0719284
rs489662	NS	NS	NS	NS	8.11073	0.00440039	-0.370131	0.0213786
rs4899565	NS	NS	NS	NS	7.09328	0.00773736	0.332327	0.0336892
rs4899566	NS	NS	NS	NS	6.02842	0.0140773	0.17528	0.0543515
rs4926391	4.80754	0.0283355	-0.214959	0.0957659	NS	NS	NS	NS
rs495617	458.314	1.11864e-101	1.17127	5.67104e-100	156.322	7.19914e-36	1.02946	2.46888e-34
rs495620	400.71	3.85901e-89	1.21684	1.91472e-87	373.451	3.3181e-83	1.06951	1.61204e-81
rs496996	6.5043	0.0107614	0.225523	0.0434933	NS	NS	NS	NS
rs4970988	10.4204	0.0012463	0.263417	0.00758845	5.11787	0.0236807	0.183939	0.0836719
rs4974068	NS	NS	NS	NS	7.32797	0.00678897	0.40677	0.0306819
rs5-102302439	22.1655	2.50125e-06	-0.55413	2.91645e-05	NS	NS	NS	NS
rs5-102334678	29.1575	6.67261e-08	0.607465	9.66492e-07	NS	NS	NS	NS
rs521199	8.83303	0.00295827	0.482645	0.0153645	5.85068	0.015571	-0.215355	0.0595271
rs55764298	NS	NS	NS	NS	6.49193	0.0108365	0.2135	0.0435281
rs55891307	12.1927	0.000479761	-0.359038	0.00331007	NS	NS	NS	NS
rs55900716	7.87885	0.00500163	-0.291839	0.0238523	NS	NS	NS	NS
rs56125600	5.26181	0.0217983	-0.254779	0.0784471	NS	NS	NS	NS
rs563461	NS	NS	NS	NS	15.4302	8.56084e-05	1.06134	0.000733966
rs57265446	NS	NS	NS	NS	43.7159	3.79669e-11	-0.357241	6.55844e-10
rs57866200	NS	NS	NS	NS	31.3297	2.17727e-08	1.21709	3.31856e-07
rs58426216	6.97842	0.00824983	-0.192768	0.035043	7.94389	0.004825	-0.503896	0.0231998
rs589488	10.9338	0.000944248	-0.262476	0.00603284	NS	NS	NS	NS
rs590455	NS	NS	NS	NS	10.2702	0.00135199	0.244268	0.00814686
rs59804446	NS	NS	NS	NS	15.6792	7.50465e-05	0.363842	0.000662897
rs59988025	NS	NS	NS	NS	6.276	0.0122384	-0.720064	0.0485372
rs6-32578181	10.5754	0.00114603	-0.23426	0.007089	21.0359	4.50756e-06	-0.448054	5.12762e-05
rs6-32612491	NS	NS	NS	NS	7.00694	0.00811943	0.294538	0.0346786
rs6-32633286	6.91789	0.00853374	-0.208387	0.0360815	NS	NS	NS	NS
rs6-32687243	NS	NS	NS	NS	8.85697	0.00291971	-0.225132	0.0152321
rs6001673	4.73908	0.0294849	-0.197673	0.0989334	NS	NS	NS	NS
rs604033	NS	NS	NS	NS	6.59522	0.0102253	-0.356274	0.041778
rs60492890	NS	NS	NS	NS	10.3103	0.00132292	0.321473	0.00801312
rs6070411	5.27701	0.0216089	0.220397	0.0778855	NS	NS	NS	NS
rs6070412	644.132	4.21896e-142	3.36564	2.45965e-140	878.718	4.15341e-193	2.41383	3.12444e-191
rs6123785	19.1808	1.18903e-05	0.586615	0.000126502	NS	NS	NS	NS
rs612941	6.06955	0.0137532	-0.140562	0.0535433	NS	NS	NS	NS
rs6132775	NS	NS	NS	NS	12.7265	0.000360518	-0.745735	0.00255834
rs6138457	NS	NS	NS	NS	9.56075	0.00198782	-0.205026	0.0111165
rs61418746	NS	NS	NS	NS	5.74443	0.016541	0.207051	0.0628235
rs61971828	7.1649	0.00743439	0.460144	0.0327732	NS	NS	NS	NS
rs61973861	7.30053	0.00689345	0.264768	0.0309495	NS	NS	NS	NS
rs61973885	13.0809	0.000298329	0.384831	0.00219465	10.5339	0.00117202	0.391009	0.00717361
rs61973910	5.04362	0.0247167	-0.506732	0.0870686	14.5621	0.000135615	-1.1547	0.00110578
rs61973917	15.1182	0.000100988	-0.291528	0.000853272	7.20992	0.00725017	-0.24929	0.0322046
rs62031934	31.9656	1.56924e-08	-0.0105814	2.42349e-07	NS	NS	NS	NS
rs62031935	9.2379	0.00237057	0.351196	0.0128264	NS	NS	NS	NS
rs62160072	13.9325	0.000189495	-0.258207	0.00149798	NS	NS	NS	NS
rs62215031	NS	NS	NS	NS	13.085	0.000297678	0.299737	0.00219465
rs62262833	NS	NS	NS	NS	4.9266	0.0264463	0.47178	0.091367
rs624420	7.14472	0.0075185	-0.194835	0.0330814	NS	NS	NS	NS
rs633683	9.70552	0.00183715	-0.301099	0.010424	NS	NS	NS	NS
rs6439983	13.7064	0.000213729	-0.404003	0.00166139	NS	NS	NS	NS
rs6457589	NS	NS	NS	NS	32.6346	1.11217e-08	0.529603	1.75242e-07
rs6460232	19.3087	1.11198e-05	0.428869	0.0001195	6.00439	0.0142704	0.359594	0.054915
rs6460278	18.3741	1.81507e-05	-0.372337	0.000184836	NS	NS	NS	NS
rs6460307	4.83456	0.0278948	0.140728	0.0949644	NS	NS	NS	NS
rs647885	NS	NS	NS	NS	15.6242	7.72584e-05	0.437767	0.000674781
rs6482235	NS	NS	NS	NS	6.61897	0.0100898	0.129204	0.0414981
rs651896	5.4003	0.0201332	-0.217554	0.0733605	NS	NS	NS	NS
rs6587542	4.85533	0.0275608	-0.21371	0.0943947	12.2577	0.00046335	-0.480056	0.00320633
rs663003	NS	NS	NS	NS	6.21966	0.012634	-0.201529	0.0496836
rs6657388	12.9245	0.000324315	0.311736	0.0023415	13.6109	0.00022487	0.415379	0.00172499
rs6663563	NS	NS	NS	NS	22.6701	1.92335e-06	0.379951	2.31198e-05
rs6668386	NS	NS	NS	NS	6.22329	0.0126081	-0.290786	0.0496656
rs6672267	17.631	2.68186e-05	-0.435022	0.000256315	NS	NS	NS	NS
rs6675934	NS	NS	NS	NS	6.15329	0.0131168	-0.489686	0.0512512
rs670294	4.85504	0.0275655	-0.141506	0.0943947	14.508	0.000139562	-0.334113	0.001134
rs6771365	NS	NS	NS	NS	7.13341	0.00756607	-0.209537	0.0331656
rs6860588	104.025	1.9978e-24	1.20794	5.9729e-23	196.108	1.47667e-44	1.72062	5.73931e-43
rs6862616	5.14109	0.0233659	0.254805	0.083063	NS	NS	NS	NS
rs6883113	NS	NS	NS	NS	8.28556	0.00399615	0.309736	0.0197819
rs6888677	NS	NS	NS	NS	12.2727	0.00045963	0.317718	0.00319005
rs6904636	4.84353	0.02775	-0.168968	0.0947483	NS	NS	NS	NS
rs6926173	NS	NS	NS	NS	15.4474	8.48323e-05	-0.326804	0.000729996
rs6945775	7.42363	0.00643728	-0.147913	0.0294348	NS	NS	NS	NS
rs6961990	NS	NS	NS	NS	6.16255	0.0130483	0.395984	0.0511405
rs6962717	46	1.18256e-11	0.750569	2.12132e-10	9.91677	0.00163779	0.401835	0.00951303
rs6963745	NS	NS	NS	NS	8.25145	0.00407194	-0.457705	0.0200333
rs6971059	NS	NS	NS	NS	25.9358	3.52958e-07	-0.563111	4.7578e-06
rs6974876	5.24278	0.0220381	0.217498	0.0791877	23.3857	1.32559e-06	-0.0414404	1.6356e-05
rs7-43538541	NS	NS	NS	NS	12.7309	0.000359668	-0.364302	0.00255834
rs7-43556982	6.0627	0.0138066	0.265792	0.0536617	NS	NS	NS	NS
rs7-43649726	22.4056	2.20733e-06	-0.220561	2.62627e-05	NS	NS	NS	NS
rs7-43714948	10.8256	0.00100104	0.413623	0.00634355	5.08798	0.0240922	-0.0889251	0.0849971
rs7-43787556	12.8565	0.000336302	0.433036	0.00242054	NS	NS	NS	NS
rs7-55338638	31.2518	2.2664e-08	0.706846	3.43198e-07	NS	NS	NS	NS
rs7-65402112	NS	NS	NS	NS	5.6449	0.0175063	0.236156	0.0655291
rs7094187	NS	NS	NS	NS	7.28343	0.00695934	0.387666	0.0311501
rs709609	19.2866	1.12495e-05	-0.411344	0.000120338	NS	NS	NS	NS
rs7116921	NS	NS	NS	NS	16.8277	4.09313e-05	0.838168	0.000378777
rs7157654	NS	NS	NS	NS	20.9153	4.80038e-06	0.226924	5.40796e-05
rs7167013	17.8935	2.33622e-05	0.628552	0.000228911	NS	NS	NS	NS
rs7194275	NS	NS	NS	NS	20.046	7.56012e-06	-0.543945	8.4355e-05
rs7197	11.6948	0.000626752	0.260691	0.00423648	NS	NS	NS	NS
rs7256770	NS	NS	NS	NS	4.76925	0.0289725	-0.207013	0.0973542
rs7298122	10.075	0.00150292	0.571187	0.00882824	5.46842	0.0193631	-0.193673	0.0711097
rs7306140	6.85691	0.00882989	0.329963	0.0371015	8.43884	0.0036729	0.242918	0.0183803
rs730848	NS	NS	NS	NS	10.2338	0.00137892	0.244001	0.00824526
rs7439210	10.0588	0.00151623	0.393114	0.00886176	18.5331	1.66983e-05	-0.391667	0.000172302
rs7451330	14.587	0.000133831	-0.282209	0.00109507	10.6395	0.00110697	-0.226032	0.00688387
rs748064	6.24183	0.0124767	0.239446	0.0492313	NS	NS	NS	NS
rs748365	5.31021	0.0212008	0.228458	0.0765471	NS	NS	NS	NS
rs7532063	7.30946	0.00685926	-0.243215	0.0308799	NS	NS	NS	NS
rs7563319	NS	NS	NS	NS	7.06576	0.00785711	0.376148	0.0339311
rs7593615	100.626	1.11102e-23	1.03904	3.23862e-22	164.021	1.49696e-37	1.48002	5.37062e-36
rs7656727	7.82209	0.00516115	-0.297915	0.0245128	NS	NS	NS	NS
rs7763071	5.69484	0.0170148	-0.394673	0.0643088	6.31986	0.0119393	-0.338257	0.0475128
rs7782587	6.69362	0.00967585	0.280717	0.0400072	NS	NS	NS	NS
rs7798630	8.80917	0.0029972	-0.316629	0.0155321	4.79912	0.0284742	-0.163156	0.0960953
rs7800620	13.4229	0.000248567	0.303154	0.00188814	NS	NS	NS	NS
rs7806458	NS	NS	NS	NS	16.8312	4.0856e-05	0.39422	0.000378777
rs7809814	NS	NS	NS	NS	7.68921	0.00555519	-0.466535	0.0259613
rs7915600	NS	NS	NS	NS	11.3351	0.000760544	-0.320997	0.0050386
rs7955208	7.04571	0.00794552	0.374431	0.0342099	NS	NS	NS	NS
rs7957764	7.83746	0.00511746	-0.233493	0.0243549	NS	NS	NS	NS
rs7967762	4.86316	0.027436	-0.184035	0.0943668	NS	NS	NS	NS
rs797263	15.2659	9.33873e-05	-0.313965	0.000794814	7.47915	0.00624175	-0.592922	0.0286531
rs801206	NS	NS	NS	NS	4.99669	0.0253959	-0.444201	0.0886575
rs809025	NS	NS	NS	NS	6.70388	0.00962033	-0.48851	0.0399398
rs809972	56.43	5.82363e-14	0.70449	1.08646e-12	73.1674	1.19108e-17	0.726017	2.29554e-16
rs822436	7.25181	0.00708296	0.303701	0.0315219	32.12	1.44934e-08	-0.650812	2.25324e-07
rs822437	NS	NS	NS	NS	8.06812	0.00450507	-0.226606	0.0217963
rs8444	10.1125	0.0014727	-0.438895	0.00869451	NS	NS	NS	NS
rs881285	16.853	4.03901e-05	-0.197691	0.000376759	NS	NS	NS	NS
rs897696	5.119	0.0236653	-0.173932	0.0836719	NS	NS	NS	NS
rs910049	15.5191	8.16744e-05	0.305567	0.000705425	15.672	7.53293e-05	0.487348	0.000662897
rs918231	7.09608	0.00772529	-0.209566	0.0336892	NS	NS	NS	NS
rs9268199	NS	NS	NS	NS	18.0285	2.17624e-05	-0.644297	0.000215042
rs9268321	NS	NS	NS	NS	24.2187	8.59912e-07	-0.521655	1.08395e-05
rs9268766	7.61131	0.00580033	0.28982	0.0268914	4.82834	0.0279955	-0.173932	0.0950511
rs9270089	24.8444	6.2149e-07	0.312462	8.05175e-06	NS	NS	NS	NS
rs9270467	796.867	2.58972e-175	2.03164	1.67757e-173	611.217	6.08282e-135	2.03997	3.45979e-133
rs9270678	NS	NS	NS	NS	17.5643	2.77757e-05	0.418601	0.000263305
rs9270780	NS	NS	NS	NS	13.0549	0.000302494	-0.432202	0.00221134
rs9270858	NS	NS	NS	NS	22.9378	1.67327e-06	-0.441552	2.03233e-05
rs9270864	13.6401	0.000221406	0.404479	0.00171534	NS	NS	NS	NS
rs9270865	9.22015	0.00239366	0.462878	0.0129213	7.13967	0.00753972	-0.322684	0.0331123
rs9270866	NS	NS	NS	NS	23.9592	9.83986e-07	1.06034	1.23369e-05
rs9270971	7.5393	0.00603674	0.331516	0.0278766	NS	NS	NS	NS
rs9270972	24.75	6.52705e-07	0.476587	8.40943e-06	6.87145	0.00875834	0.208905	0.0368672
rs9271073	NS	NS	NS	NS	6.05876	0.0138375	-0.25751	0.0536923
rs9271076	19.7495	8.82862e-06	0.43125	9.66588e-05	NS	NS	NS	NS
rs9271161	NS	NS	NS	NS	21.2289	4.0757e-06	-0.520921	4.68204e-05
rs9271166	NS	NS	NS	NS	5.43293	0.0197604	-0.418034	0.0721148
rs9271170	NS	NS	NS	NS	18.469	1.72691e-05	0.553393	0.00017663
rs9271179	50.4459	1.22498e-12	0.643294	2.24933e-11	5.50515	0.0189606	0.174018	0.0698515
rs9271180	41.1358	1.42015e-10	0.385381	2.41736e-09	NS	NS	NS	NS
rs9271182	NS	NS	NS	NS	24.5453	7.25832e-07	0.440117	9.2494e-06
rs9271198	27.7948	1.34886e-07	0.896903	1.91801e-06	NS	NS	NS	NS
rs9271232	NS	NS	NS	NS	13.8337	0.00019972	0.296754	0.00155769
rs9271687	NS	NS	NS	NS	12.7243	0.000360931	0.192076	0.00255834
rs9271689	14.9933	0.000107893	-0.243993	0.000901812	NS	NS	NS	NS
rs9271719	NS	NS	NS	NS	18.7393	1.4986e-05	0.408229	0.000155321
rs9271956	5.18334	0.0228045	-0.184401	0.0813151	NS	NS	NS	NS
rs9273522	16.0436	6.19003e-05	0.685637	0.00055096	13.4812	0.000240971	-0.536748	0.00183642
rs9273526	NS	NS	NS	NS	8.54234	0.0034698	0.306453	0.0174764
rs9273528	NS	NS	NS	NS	7.0122	0.00809563	0.332941	0.0346404
rs9274181	NS	NS	NS	NS	7.4734	0.00626172	0.230068	0.0286883
rs9274219	NS	NS	NS	NS	5.22062	0.0223206	0.538478	0.0800796
rs9274649	76.9832	1.72417e-18	-0.530639	3.49633e-17	36.3771	1.62604e-09	-0.471522	2.67038e-08
rs9275095	NS	NS	NS	NS	13.3206	0.00026251	0.358455	0.0019858
rs9275097	NS	NS	NS	NS	6.55471	0.0104607	0.19134	0.0425097
rs9275314	NS	NS	NS	NS	4.95042	0.0260843	0.400589	0.0905186
rs9275383	NS	NS	NS	NS	7.66099	0.00564276	0.17902	0.0263178
rs9275503	10.6891	0.00107771	-0.339074	0.00673216	NS	NS	NS	NS
rs9288853	12.5682	0.000392365	-0.478318	0.00275601	8.55802	0.00344004	-0.245476	0.017364
rs9306139	9.77445	0.00176953	-1.22439	0.0100894	NS	NS	NS	NS
rs937494	NS	NS	NS	NS	6.29353	0.012118	0.169665	0.0481416
rs942453	9.28797	0.00230664	-0.218582	0.0125679	8.33661	0.00388539	-0.174042	0.0193193
rs9525206	9.81438	0.00173153	-0.300956	0.00994564	NS	NS	NS	NS
rs9525356	NS	NS	NS	NS	17.8124	2.43791e-05	0.350099	0.000237875
rs960749	45.1718	1.80486e-11	-0.701	3.18858e-10	NS	NS	NS	NS
rs9651685	15.6416	7.65517e-05	-0.686412	0.000671122	NS	NS	NS	NS
rs974239	NS	NS	NS	NS	10.0679	0.00150876	0.303935	0.00884027
rs9791713	7.27255	0.00700165	-0.225563	0.0312794	NS	NS	NS	NS
rs9830785	NS	NS	NS	NS	7.98177	0.00472507	0.115215	0.0227662
rs9857824	NS	NS	NS	NS	8.07503	0.00448794	0.181647	0.0217586
rs9861194	15.7947	7.06012e-05	0.566859	0.000626015	5.37564	0.0204199	0.246446	0.0742376
rs9890920	9.49855	0.00205634	-0.203782	0.0114448	17.3427	3.12088e-05	-0.315044	0.000293463
rs9974132	9.26066	0.00234129	-0.328662	0.012727	NS	NS	NS	NS
DREs in U138MG cells for reference and corresponding alternative alleles
	Ref				Alt
SNP	Statistic	Pval	logFC	FDR	Statistic	Pval	logFC	FDR
rs1-148341569	NS	NS	NS	NS	9.32983	0.00225453	-0.23361	0.0484921
rs10039049	NS	NS	NS	NS	10.8547	0.000985479	-0.0767056	0.0252363
rs10235858	10.3477	0.00129633	0.204849	0.0307752	NS	NS	NS	NS
rs11589801	NS	NS	NS	NS	11.7916	0.00059498	-0.127957	0.0172103
rs11773628	119.631	7.62055e-28	0.348076	5.15939e-26	220.545	6.87894e-50	0.437766	7.85919e-48
rs11958562	8.98122	0.00272768	-0.0950849	0.0547933	NS	NS	NS	NS
rs12483360	16.6545	4.48445e-05	0.0933967	0.00178208	NS	NS	NS	NS
rs126405	10.9332	0.000944557	0.0849447	0.0246664	NS	NS	NS	NS
rs13066971	NS	NS	NS	NS	11.7681	0.00060255	0.13014	0.0172103
rs158400	NS	NS	NS	NS	10.4877	0.00120172	-0.0980088	0.02929
rs16837897	11.4284	0.000723297	-0.0904186	0.0194007	NS	NS	NS	NS
rs1824848	NS	NS	NS	NS	9.66929	0.00187373	-0.400947	0.0417706
rs1873612	138.793	4.88812e-32	0.308261	3.72312e-30	26.2863	2.94373e-07	0.1409	1.31247e-05
rs2-98412685	NS	NS	NS	NS	7.85864	0.00505785	0.188841	0.0906446
rs2046933	8.48554	0.0035798	0.0859327	0.0667742	NS	NS	NS	NS
rs227629	10.2627	0.00135745	-0.114065	0.0314104	NS	NS	NS	NS
rs227651	10.3636	0.00128527	-0.128623	0.0307752	NS	NS	NS	NS
rs228921	7.81998	0.00516718	-0.120782	0.0917048	NS	NS	NS	NS
rs2336384	NS	NS	NS	NS	12.6553	0.000374504	-0.106392	0.0120104
rs246913	NS	NS	NS	NS	8.80338	0.00300673	-0.0988808	0.0597423
rs3129883	NS	NS	NS	NS	12.8344	0.00034031	-0.0660728	0.0112923
rs3129936	NS	NS	NS	NS	8.73268	0.00312556	0.0835869	0.0614357
rs34509699	NS	NS	NS	NS	9.08752	0.00257359	-0.144263	0.0528599
rs34785	13.2616	0.000270897	-0.15724	0.00917035	NS	NS	NS	NS
rs35512631	12.2448	0.000466545	-0.144137	0.0142141	38.351	5.90976e-10	-0.115106	2.84291e-08
rs3754884	22.8268	1.77279e-06	0.155214	7.36515e-05	16.5703	4.68786e-05	0.247602	0.00182328
rs3769743	14.0364	0.000179306	-0.13079	0.00642689	NS	NS	NS	NS
rs384097	NS	NS	NS	NS	11.6998	0.000625079	-0.102671	0.0175791
rs4700998	NS	NS	NS	NS	13.7992	0.000203426	0.108355	0.00701628
rs4724213	142.584	7.24869e-33	0.521469	5.76113e-31	167.349	2.80681e-38	0.375084	2.56542e-36
rs5-102403580	NS	NS	NS	NS	8.99632	0.00270524	-0.12876	0.0547933
rs5-50828051	NS	NS	NS	NS	12.8037	0.000345934	-0.111088	0.0112923
rs55748098	10.7277	0.00105545	-0.260084	0.0264295	NS	NS	NS	NS
rs56125600	10.289	0.00133823	-0.0905671	0.0313627	NS	NS	NS	NS
rs6-32687243	8.58345	0.00339233	-0.0896172	0.0645956	NS	NS	NS	NS
rs604033	NS	NS	NS	NS	2607.01	0	0.0220227	0
rs6070411	NS	NS	NS	NS	7.74435	0.00538807	-0.0918251	0.0940482
rs6070412	207.928	3.88936e-47	0.73637	4.1822e-45	108.407	2.1892e-25	0.459423	1.42923e-23
rs6668386	14.8644	0.000115524	-0.133804	0.00430976	23.5238	1.2338e-06	-0.16329	5.24509e-05
rs6707	NS	NS	NS	NS	7.87183	0.00502107	0.103703	0.0906446
rs6904636	NS	NS	NS	NS	10.1137	0.00147171	0.0568955	0.0336286
rs6926173	9.14948	0.00248789	-0.0824191	0.0522743	16.9526	3.83248e-05	-0.146296	0.00155684
rs7-43649726	NS	NS	NS	NS	15.4633	8.41228e-05	-0.0942028	0.00320368
rs7116921	9.32959	0.00225483	-0.153512	0.0484921	NS	NS	NS	NS
rs7215390	26.6119	2.4871e-07	-0.200665	1.1366e-05	28.7377	8.28764e-08	-0.210484	3.88457e-06
rs7312326	200.178	1.9099e-45	-0.317313	1.93961e-43	194.878	2.7398e-44	-0.34208	2.63598e-42
rs7453	NS	NS	NS	NS	9.12675	0.00251899	-0.0732447	0.0523263
rs7556661	NS	NS	NS	NS	8.59342	0.0033738	0.144498	0.0645956
rs7563319	9.52485	0.00202708	0.161011	0.0446445	NS	NS	NS	NS
rs778686	NS	NS	NS	NS	10.5037	0.00119133	-0.120832	0.02929
rs7967762	NS	NS	NS	NS	11.6242	0.00065099	-0.0788177	0.0180304
rs8073064	8.54763	0.00345972	-0.0854384	0.0651997	NS	NS	NS	NS
rs822437	NS	NS	NS	NS	14.3525	0.000151575	-0.122081	0.00554158
rs879242	NS	NS	NS	NS	8.29816	0.00396852	-0.0795006	0.0725446
rs9268199	NS	NS	NS	NS	11.4054	0.000732301	-0.208269	0.0194007
rs9270089	8.6036	0.00335498	-0.0780949	0.0645956	NS	NS	NS	NS
rs9270467	81.8762	1.44887e-19	1.64206	8.82843e-18	3287.65	0	1.65368	0
rs9270850	43.2236	4.88286e-11	-0.0390158	2.4124e-09	NS	NS	NS	NS
rs9271155	NS	NS	NS	NS	13.8572	0.000197239	0.150653	0.0069337
rs9271171	12.3585	0.000438975	-0.155595	0.0136008	NS	NS	NS	NS
rs9271697	11.7897	0.00059558	-0.107983	0.0172103	NS	NS	NS	NS
rs9275307	NS	NS	NS	NS	12.4304	0.000422401	-0.0844	0.0133129
rs9275394	NS	NS	NS	NS	7.73966	0.00540211	0.0753015	0.0940482
rs948465	NS	NS	NS	NS	9.29511	0.00229767	0.000383608	0.0488388
rs9525356	8.32207	0.00391663	-0.110264	0.0723193	NS	NS	NS	NS
rs9857824	11.4574	0.000712115	0.106777	0.0194007	NS	NS	NS	NS

### Sheet: S3
SNP-DREs in U2OS-GR cells in the dex and veh conditions
	Dex				Veh
SNP	logFC	Statistic	Pval	FDR	logFC	Statistic	Pval	FDR
rs1-148409926	0.910583	14.2791	0.000157601	0.00146871	0.701913	9.51966	0.00203282	0.0103683
rs1-148443906	0.748433	5.65116	0.0174438	0.0548681	0.875468	8.67345	0.0032288	0.0148474
rs1-148541113	0.301248	11.3999	0.000734499	0.00476608	NS	NS	NS	NS
rs1-148552339	NS	NS	NS	NS	0.480174	20.849	4.96951e-06	0.000100076
rs1-148575582	-0.234841	4.34661	0.0370828	0.0985125	-0.60688	24.489	7.47336e-07	2.11183e-05
rs1000464	0.409176	5.84841	0.0155911	0.0505377	NS	NS	NS	NS
rs10081370	-0.272539	5.28656	0.0214906	0.0643616	NS	NS	NS	NS
rs10085705	1.92402	75.6902	3.31849e-18	3.876e-15	2.54704	67.5082	2.09813e-16	1.22531e-13
rs1011454	0.576889	9.95389	0.0016051	0.0086678	0.458307	9.55546	0.00199355	0.0101828
rs10180924	NS	NS	NS	NS	-0.428108	15.8654	6.80122e-05	0.000766285
rs10235858	-1.12484	8.8074	0.00300011	0.0139237	NS	NS	NS	NS
rs10274883	1.2199	67.7795	1.82845e-16	1.28138e-13	0.449916	10.2911	0.00133671	0.00747025
rs103947	1.05861	10.8975	0.000962963	0.0058667	NS	NS	NS	NS
rs10438440	-1.18113	24.4877	7.47863e-07	2.28662e-05	-1.11898	25.0723	5.52197e-07	1.7123e-05
rs10784359	1.03889	29.3971	5.89653e-08	2.91006e-06	NS	NS	NS	NS
rs10793957	NS	NS	NS	NS	1.20781	10.7612	0.00103651	0.00619191
rs10873133	0.560503	12.3051	0.000451715	0.00336053	0.538574	11.8425	0.000578944	0.00401707
rs11123840	-0.341386	8.12058	0.00437657	0.0187475	NS	NS	NS	NS
rs11204726	0.724108	11.9354	0.000550786	0.00389104	1.09178	18.934	1.35322e-05	0.000215531
rs11204739	NS	NS	NS	NS	-1.02785	5.16115	0.0230976	0.0687046
rs11205362	0.586175	12.7808	0.000350187	0.00276987	0.330143	4.32449	0.0375676	0.0998005
rs1144894	1.23926	27.7443	1.38454e-07	5.79519e-06	1.36978	35.7588	2.23327e-09	1.86318e-07
rs11588837	0.844187	22.5308	2.06803e-06	4.96328e-05	0.868412	19.9701	7.86626e-06	0.000143559
rs11589922	-0.363399	6.92372	0.00850599	0.0311442	-0.47419	23.2256	1.44066e-06	3.65803e-05
rs11612578	NS	NS	NS	NS	0.71414	25.4076	4.64093e-07	1.51979e-05
rs11645488	NS	NS	NS	NS	0.228477	4.83823	0.0278354	0.0789759
rs1167399	-0.790322	9.59104	0.00195529	0.0100755	-1.07317	19.7743	8.71474e-06	0.000154224
rs1167406	0.238077	7.06368	0.00786623	0.0293581	-0.270392	10.0723	0.00150514	0.00802743
rs11769079	-0.912647	8.21675	0.00415054	0.0179994	-1.03865	13.2285	0.000275725	0.00224163
rs11788797	NS	NS	NS	NS	0.507588	16.0596	6.1379e-05	0.000710247
rs1183245	0.521298	31.5684	1.92542e-08	1.29744e-06	NS	NS	NS	NS
rs11901568	0.470878	18.9907	1.31356e-05	0.000210717	NS	NS	NS	NS
rs12-111668114	-0.239347	6.61366	0.01012	0.0358186	NS	NS	NS	NS
rs12119908	-1.13982	31.6162	1.87857e-08	1.29069e-06	-0.61733	7.51188	0.00612933	0.0242954
rs12126260	0.267006	11.2374	0.000801658	0.00503407	NS	NS	NS	NS
rs12127536	0.337241	5.92656	0.0149143	0.0486451	0.490402	10.9935	0.000914309	0.00568039
rs12128671	-0.201097	4.82091	0.0281165	0.0793852	NS	NS	NS	NS
rs12193156	0.297006	5.80999	0.0159354	0.0511802	0.577114	15.006	0.000107167	0.0010948
rs12206258	-0.357359	8.77941	0.0030465	0.0140091	NS	NS	NS	NS
rs1223549	0.24878	15.5332	8.10698e-05	0.000890497	0.175721	5.90804	0.0150719	0.049357
rs12333375	NS	NS	NS	NS	0.966341	5.63981	0.0175571	0.0558258
rs12417156	0.540806	16.9752	3.7871e-05	0.000489668	0.309006	4.85321	0.0275947	0.0785892
rs12433896	0.630021	11.9058	0.00055959	0.00394528	0.803571	20.8259	5.0299e-06	0.000100713
rs12485530	-0.394015	4.97798	0.0256719	0.0739757	-0.822898	16.8996	3.941e-05	0.000491433
rs12538259	0.654433	8.32518	0.00390992	0.0172332	NS	NS	NS	NS
rs1265758	-0.302281	6.22101	0.0126243	0.0428224	NS	NS	NS	NS
rs12766521	NS	NS	NS	NS	-0.718374	27.6102	1.48396e-07	6.11741e-06
rs12901022	NS	NS	NS	NS	-0.394662	6.2124	0.0126859	0.0431985
rs12981801	-1.79176	24.2897	8.28831e-07	2.42019e-05	-1.29088	13.7997	0.000203365	0.00183657
rs13040726	NS	NS	NS	NS	-0.685262	13.0593	0.000301787	0.00241429
rs13227883	0.235561	4.98546	0.0255612	0.0738063	0.559629	20.1916	7.00584e-06	0.000131889
rs13285411	-0.528698	14.9632	0.000109628	0.00113987	NS	NS	NS	NS
rs13338880	0.984991	24.024	9.51436e-07	2.68857e-05	0.508803	6.02941	0.0140695	0.0468365
rs1408069	-0.286256	5.11744	0.0236866	0.069746	NS	NS	NS	NS
rs1522110	-1.51254	133.219	8.09545e-31	2.83665e-27	-1.84848	106.057	7.16313e-25	2.50996e-21
rs1528958	NS	NS	NS	NS	0.514779	8.72346	0.00314142	0.0145795
rs158401	-1.03851	7.61213	0.00579771	0.023324	-1.19105	11.1059	0.000860513	0.00544267
rs1595553	NS	NS	NS	NS	0.465193	5.53863	0.0186011	0.0582991
rs168926	-0.308061	15.5104	8.20546e-05	0.000898498	-0.478021	7.81499	0.00518148	0.0215628
rs17085889	-1.01554	33.661	6.56024e-09	5.74677e-07	-0.498251	7.5582	0.00597375	0.0238678
rs17171443	NS	NS	NS	NS	-0.336466	5.15267	0.0232107	0.0689823
rs17178396	-0.503881	7.76399	0.00532982	0.0217412	-0.527163	18.9727	1.32605e-05	0.000212168
rs17178720	0.293352	12.8628	0.00033517	0.00266917	NS	NS	NS	NS
rs17391761	0.386557	6.55955	0.0104323	0.0368123	0.942705	40.9575	1.55574e-10	2.01901e-08
rs17654257	-0.807923	17.4479	2.95283e-05	0.000397951	NS	NS	NS	NS
rs17782771	NS	NS	NS	NS	-0.774602	17.6198	2.69758e-05	0.000366369
rs17826037	0.467737	6.28351	0.0121866	0.0415793	NS	NS	NS	NS
rs1783846	-0.437948	21.1641	4.21578e-06	8.34581e-05	-0.58073	42.406	7.41618e-11	1.03945e-08
rs1793917	-0.414085	8.783	0.00304052	0.0140091	-0.412686	10.0196	0.00154881	0.00820457
rs1860472	-0.807919	23.9257	1.00125e-06	2.78443e-05	NS	NS	NS	NS
rs1968126	NS	NS	NS	NS	-0.693142	5.95843	0.014647	0.0481908
rs2242995	NS	NS	NS	NS	-0.349335	5.08784	0.0240942	0.0707661
rs2243057	0.644878	22.2326	2.41532e-06	5.42518e-05	NS	NS	NS	NS
rs2243603	-0.805166	37.6315	8.54514e-10	1.10897e-07	-0.487926	27.0645	1.96783e-07	7.83552e-06
rs2263658	NS	NS	NS	NS	-0.470005	4.92279	0.0265047	0.076275
rs2273291	NS	NS	NS	NS	0.365772	17.7604	2.50543e-05	0.000346225
rs2275198	1.35622	4.60594	0.0318613	0.0873568	NS	NS	NS	NS
rs2275201	-0.481066	9.36846	0.00220751	0.0111137	NS	NS	NS	NS
rs227630	NS	NS	NS	NS	0.822262	5.58955	0.018068	0.0572425
rs227653	-0.272778	6.43506	0.0111889	0.0389335	NS	NS	NS	NS
rs227658	NS	NS	NS	NS	-0.316571	15.8685	6.78989e-05	0.000766285
rs2277911	-0.418136	6.97916	0.00824642	0.0303843	-0.320402	4.85997	0.0274867	0.0784312
rs2278212	-0.520933	7.88646	0.00498062	0.0206617	NS	NS	NS	NS
rs228922	0.407641	13.5543	0.000231763	0.00199044	NS	NS	NS	NS
rs2292401	-0.363571	14.4229	0.000146019	0.00139414	NS	NS	NS	NS
rs2295283	0.619343	20.5662	5.76031e-06	0.000106794	NS	NS	NS	NS
rs231459	0.427435	7.15174	0.00748914	0.0282475	0.985707	32.5926	1.13648e-08	7.37449e-07
rs231478	0.463198	4.91237	0.026665	0.0763006	0.985973	23.1101	1.52981e-06	3.85645e-05
rs231486	NS	NS	NS	NS	-0.837721	5.7778	0.0162298	0.0524624
rs2422604	0.992666	14.8493	0.000116449	0.00119309	0.963915	16.0371	6.21145e-05	0.000715952
rs257307	-0.468324	8.08585	0.00446122	0.018994	NS	NS	NS	NS
rs257312	-1.03358	10.252	0.00136539	0.00765493	-1.22691	14.0352	0.000179418	0.00165008
rs258145	NS	NS	NS	NS	-1.09861	6.29157	0.0121314	0.0417552
rs258146	0.722412	7.98587	0.00471438	0.0197598	0.693148	8.20664	0.00417374	0.018177
rs26433	-0.578737	24.481	7.5046e-07	2.28662e-05	NS	NS	NS	NS
rs26524	NS	NS	NS	NS	-0.397975	17.4176	3.00035e-05	0.000398228
rs2659907	0.409477	8.55365	0.00344831	0.0154909	0.43196	12.5621	0.000393647	0.00294102
rs2693477	NS	NS	NS	NS	0.611706	31.0538	2.50973e-08	1.54283e-06
rs2828161	-0.302263	8.55975	0.00343677	0.0154588	NS	NS	NS	NS
rs28463765	-1.0706	26.3715	2.81662e-07	1.07276e-05	-1.52015	43.3596	4.55494e-11	7.25478e-09
rs28746802	-0.616546	32.7751	1.03459e-08	8.43074e-07	NS	NS	NS	NS
rs28746804	0.468161	4.74112	0.0294499	0.082029	NS	NS	NS	NS
rs2901749	0.659472	31.9104	1.61449e-08	1.17857e-06	0.346041	4.66639	0.0307586	0.0856742
rs3-113567114	NS	NS	NS	NS	-0.370244	12.845	0.000338378	0.00261162
rs3094742	0.447474	5.75198	0.0164701	0.0524646	NS	NS	NS	NS
rs3104373	-1.28967	9.17527	0.00245307	0.0119383	NS	NS	NS	NS
rs3117128	-0.67671	11.4127	0.000729441	0.00474672	-0.491478	6.64249	0.00995749	0.0358592
rs3129941	-0.523364	20.9496	4.71535e-06	9.12851e-05	-1.01162	68.3196	1.39033e-16	1.14448e-13
rs3134943	-0.685571	16.5185	4.81778e-05	0.000598635	-0.439986	7.76687	0.00532133	0.0219622
rs325874	0.687874	41.6103	1.11406e-10	1.69725e-08	NS	NS	NS	NS
rs34165610	0.366429	11.4109	0.000730161	0.00474672	0.186008	5.30683	0.021242	0.0644434
rs34785	-0.513176	7.8972	0.00495114	0.0205798	NS	NS	NS	NS
rs34928543	NS	NS	NS	NS	0.995219	44.6982	2.2987e-11	4.47481e-09
rs35288741	-0.264471	8.62362	0.00331832	0.0150225	NS	NS	NS	NS
rs35375092	-0.464043	24.4413	7.66067e-07	2.29427e-05	NS	NS	NS	NS
rs35406858	-0.575375	23.0547	1.5746e-06	4.11746e-05	NS	NS	NS	NS
rs369099	-0.619038	9.79207	0.00175266	0.00926294	-1.34808	57.5541	3.28816e-14	1.04743e-11
rs3754884	0.33185	12.2557	0.000463851	0.00341457	0.306528	11.6172	0.000653459	0.00439485
rs3754885	-1.17038	20.7805	5.1505e-06	9.86193e-05	-1.34708	26.9197	2.12082e-07	8.19921e-06
rs3754888	-0.362348	16.9909	3.75604e-05	0.00048745	NS	NS	NS	NS
rs3754893	-0.265508	8.80452	0.00300485	0.0139273	NS	NS	NS	NS
rs3769743	-0.554464	8.66232	0.00324857	0.0147448	-0.90473	19.8021	8.58885e-06	0.000152768
rs3826440	0.539908	9.20728	0.00241055	0.0117969	NS	NS	NS	NS
rs3829407	NS	NS	NS	NS	-0.322083	4.51135	0.0336707	0.0917435
rs382964	-1.13884	9.18401	0.00244139	0.011898	NS	NS	NS	NS
rs3846973	-1.17724	29.4948	5.60656e-08	2.80648e-06	-0.588602	7.24247	0.00711991	0.027614
rs3893216	NS	NS	NS	NS	0.426471	18.9082	1.37162e-05	0.000216991
rs402773	NS	NS	NS	NS	-0.714465	16.2298	5.61035e-05	0.000658298
rs406589	NS	NS	NS	NS	-0.400326	6.55149	0.0104796	0.0370571
rs41291223	-0.842661	9.31723	0.00227009	0.0113227	-1.10885	22.7535	1.84166e-06	4.54553e-05
rs417557	NS	NS	NS	NS	0.505363	24.2989	8.24841e-07	2.29384e-05
rs419099	-0.748718	48.6897	2.99837e-12	6.18017e-10	-0.673834	37.8436	7.66514e-10	8.13898e-08
rs4242901	-0.722121	30.3029	3.69568e-08	2.09474e-06	NS	NS	NS	NS
rs4273288	NS	NS	NS	NS	-0.28079	7.74681	0.00538075	0.0221553
rs4386712	NS	NS	NS	NS	-1.41585	18.3193	1.86807e-05	0.000276191
rs440719	0.365769	14.144	0.000169338	0.00154814	0.279963	8.95552	0.00276632	0.0132965
rs4437116	NS	NS	NS	NS	-0.490477	12.4532	0.000417282	0.00308269
rs447531	NS	NS	NS	NS	0.291733	11.2223	0.000808216	0.00519631
rs45585631	NS	NS	NS	NS	0.217724	4.74988	0.0293004	0.0825973
rs4725940	0.90538	23.8406	1.0465e-06	2.88734e-05	NS	NS	NS	NS
rs4768230	-0.944051	5.81978	0.0158469	0.0510574	NS	NS	NS	NS
rs4811972	-0.401126	8.05978	0.00452586	0.0192459	-0.624154	10.6806	0.00108267	0.00638669
rs4845143	NS	NS	NS	NS	-0.5085	13.5475	0.000232606	0.00199261
rs4846085	-1.04042	52.7583	3.77233e-13	9.44161e-11	-0.824009	30.7942	2.86889e-08	1.67543e-06
rs4850875	NS	NS	NS	NS	-0.828324	23.6387	1.16227e-06	3.10884e-05
rs4851136	NS	NS	NS	NS	-1.37793	37.6348	8.53078e-10	8.54053e-08
rs4883436	-1.23088	14.7403	0.00012338	0.00124949	-1.03816	10.8065	0.00101147	0.00609749
rs489662	-0.512399	4.75274	0.0292516	0.0816064	NS	NS	NS	NS
rs4899565	NS	NS	NS	NS	-0.443489	9.00268	0.00269584	0.0129934
rs4899566	-0.414024	6.76322	0.00930559	0.0333062	-0.601957	43.1169	5.15651e-11	7.85583e-09
rs495617	-0.780972	74.057	7.58946e-18	6.64837e-15	-0.61852	25.4793	4.47165e-07	1.47817e-05
rs4970988	NS	NS	NS	NS	0.623781	13.4475	0.000245339	0.00203712
rs4974068	NS	NS	NS	NS	-0.611179	21.8521	2.94499e-06	6.59705e-05
rs5-102302439	0.948523	6.4456	0.0111227	0.0388384	NS	NS	NS	NS
rs5-102334678	NS	NS	NS	NS	0.548105	17.4749	2.91121e-05	0.000389346
rs521199	0.474305	9.39795	0.00217228	0.0109837	1.18528	43.5968	4.03496e-11	7.05781e-09
rs55900716	NS	NS	NS	NS	-0.713451	6.51196	0.0107152	0.0376967
rs56125600	0.179708	5.92542	0.0149239	0.0486451	NS	NS	NS	NS
rs57265446	0.988612	29.8522	4.66272e-08	2.45118e-06	1.41439	73.3486	1.08661e-17	1.26917e-14
rs57866200	NS	NS	NS	NS	-1.64516	16.9747	3.78822e-05	0.000479203
rs59988025	-0.841896	8.03664	0.00458405	0.0193925	NS	NS	NS	NS
rs6070412	0.354144	11.9373	0.000550224	0.00389104	0.543608	5.32768	0.0209894	0.0638426
rs6123785	0.377295	4.75347	0.0292393	0.0816064	0.894268	22.9213	1.68771e-06	4.2241e-05
rs612941	0.547731	20.5322	5.86369e-06	0.000108139	0.42163	11.0574	0.000883358	0.00553116
rs6132775	NS	NS	NS	NS	0.766349	5.48752	0.0191527	0.0594428
rs61973861	-0.389836	7.1881	0.00733887	0.0277926	NS	NS	NS	NS
rs62031935	-0.453646	12.7349	0.000358895	0.00281966	NS	NS	NS	NS
rs624420	0.762396	8.02421	0.00461562	0.0193925	0.665918	6.39732	0.0114293	0.0396517
rs6460278	0.470613	11.4647	0.000709299	0.00465427	NS	NS	NS	NS
rs6657388	-0.695604	62.3399	2.89013e-15	1.68784e-12	-0.822779	56.3069	6.19988e-14	1.81037e-11
rs6663563	0.412338	14.6575	0.000128922	0.00127251	NS	NS	NS	NS
rs6771365	-0.265283	8.27234	0.00402537	0.0176311	NS	NS	NS	NS
rs6860588	0.212338	6.60488	0.01017	0.035923	NS	NS	NS	NS
rs6862616	-0.625526	14.4697	0.00014243	0.00137486	-0.508956	8.43372	0.00368325	0.0165463
rs6883113	NS	NS	NS	NS	-1.12704	5.34266	0.0208096	0.0634613
rs6888677	0.485504	17.4028	3.02383e-05	0.000404408	NS	NS	NS	NS
rs6962717	-0.674057	18.1666	2.02393e-05	0.000291845	-0.411194	5.56437	0.0183296	0.0577175
rs6963745	-0.621184	14.1904	0.000165208	0.00152339	NS	NS	NS	NS
rs6971059	-0.408519	7.01731	0.00807253	0.0298063	NS	NS	NS	NS
rs7-43538541	-0.290395	11.7667	0.000602997	0.00411872	NS	NS	NS	NS
rs7-43556982	-0.846259	14.9973	0.000107666	0.00112953	-0.638841	7.25695	0.0070627	0.0274365
rs7-43649726	NS	NS	NS	NS	-0.241161	10.0967	0.00148535	0.00795018
rs7-55338638	-0.261428	4.83439	0.0278975	0.0788966	NS	NS	NS	NS
rs709609	-0.466899	12.104	0.000503124	0.00363494	-1.13664	63.2321	1.83733e-15	8.23917e-13
rs7116921	NS	NS	NS	NS	-1.6247	9.01199	0.00268214	0.0129809
rs7194275	-0.571791	12.4524	0.00041746	0.00315688	NS	NS	NS	NS
rs7197	-0.548044	5.26437	0.0217663	0.0651315	NS	NS	NS	NS
rs7256770	0.359483	9.76895	0.00177484	0.00935192	0.343546	10.0567	0.00151797	0.00807127
rs7298122	NS	NS	NS	NS	1.11615	6.43628	0.0111813	0.0390821
rs7439210	NS	NS	NS	NS	0.969731	39.4375	3.38723e-10	3.82866e-08
rs748365	NS	NS	NS	NS	0.304777	8.58392	0.00339145	0.0154333
rs7532063	-0.430102	6.65302	0.00989878	0.0351066	-0.463963	9.9976	0.00156744	0.00827156
rs7593615	NS	NS	NS	NS	-0.578495	12.0474	0.000518635	0.00369369
rs7798630	0.681181	21.7945	3.03466e-06	6.48381e-05	0.535858	10.1691	0.00142812	0.00773805
rs7809814	-0.287682	6.78796	0.00917749	0.0330936	NS	NS	NS	NS
rs7957764	-0.301615	5.94377	0.0147694	0.0482762	-0.415317	9.87473	0.00167565	0.00872431
rs797263	-0.374771	14.5207	0.00013863	0.00134608	-0.324726	13.7829	0.000205193	0.00184113
rs809972	0.177469	4.87262	0.0272861	0.0777321	NS	NS	NS	NS
rs822436	NS	NS	NS	NS	0.713921	15.2222	9.55709e-05	0.00100565
rs822437	-0.907318	7.4269	0.00642558	0.0251843	-0.653639	4.34066	0.0372125	0.0990826
rs910049	-0.891158	12.4498	0.000418034	0.00315688	-1.17363	18.8239	1.43362e-05	0.000224543
rs9268321	NS	NS	NS	NS	0.589752	8.88252	0.00287913	0.0136343
rs9270678	1.04436	36.4877	1.53632e-09	1.6955e-07	0.411398	6.09625	0.0135469	0.0453374
rs9270780	-0.883102	5.6256	0.0177	0.0554251	NS	NS	NS	NS
rs9270858	-0.566118	17.1497	3.45463e-05	0.00045	NS	NS	NS	NS
rs9270864	0.410799	5.66432	0.0173134	0.0546051	0.688647	10.5655	0.00115218	0.00665313
rs9271073	0.623348	14.2215	0.000162505	0.0015064	0.668334	17.2395	3.29515e-05	0.000424493
rs9271076	-0.609764	9.18491	0.00244018	0.011898	NS	NS	NS	NS
rs9271161	NS	NS	NS	NS	0.487393	12.7519	0.000355652	0.00272097
rs9271170	-0.602763	36.5631	1.47804e-09	1.6955e-07	-1.0832	74.3285	6.61402e-18	1.15878e-14
rs9271180	-0.954918	34.1053	5.22081e-09	4.6907e-07	-0.645891	6.7312	0.00947411	0.0346292
rs9271182	NS	NS	NS	NS	-0.73937	7.54453	0.00601926	0.0239676
rs9271687	0.353882	10.8927	0.000965433	0.0058667	NS	NS	NS	NS
rs9273528	NS	NS	NS	NS	-0.405448	4.82429	0.0280614	0.0794243
rs9274181	1.2251	6.49901	0.0107934	0.0379721	1.14636	4.82467	0.0280552	0.0794243
rs9274649	-0.259796	4.77346	0.0289017	0.0811154	-0.346989	14.7759	0.000121071	0.00121906
rs9275314	-1.09861	53.2357	2.95834e-13	7.97385e-11	-1.30992	55.2305	1.07193e-13	2.68288e-11
rs9275503	NS	NS	NS	NS	-0.565502	22.7531	1.84208e-06	4.54553e-05
rs9288853	0.353878	6.67218	0.00979296	0.0347665	NS	NS	NS	NS
rs937494	0.949866	7.7769	0.00529184	0.0216594	0.787006	5.31711	0.021117	0.0641194
rs9525206	NS	NS	NS	NS	-0.490464	20.5755	5.73247e-06	0.000112846
rs960749	0.755548	26.3283	2.88034e-07	1.08524e-05	0.183657	4.39664	0.0360098	0.0966144
rs9861194	0.41871	4.43911	0.0351246	0.0943839	0.693087	19.8568	8.34667e-06	0.000151537
rs9890920	-0.297131	7.24091	0.00712607	0.0272002	NS	NS	NS	NS
rs9974132	0.677786	28.6434	8.70095e-08	4.06508e-06	0.424333	4.54896	0.0329388	0.0902404
SNP-DREs in U138MG cells in the dex and veh conditions
	Dex				Veh
SNP	logFC	Statistic	Pval	FDR	logFC	Statistic	Pval	FDR
rs11958562	1.29477	30.921	2.68744e-08	3.83232e-06	NS	NS	NS	NS
rs16837897	-0.433078	10.2277	0.00138345	0.0136439	NS	NS	NS	NS
rs2-98412685	-0.894402	25.6786	4.03279e-07	3.43747e-05	-1.01182	13.416	0.000249482	0.0496193
rs246913	0.41468	6.61091	0.0101356	0.0516886	NS	NS	NS	NS
rs34509699	-0.501321	7.4534	0.00633166	0.0372206	NS	NS	NS	NS
rs3769743	-0.789929	13.889	0.000193929	0.00369987	NS	NS	NS	NS
rs384097	1.10404	16.5223	4.80815e-05	0.00131398	1.0875	12.2708	0.000460089	0.0734487
rs822437	-0.752583	4.94051	0.0262343	0.0992798	NS	NS	NS	NS
rs9271171	0.733162	20.5203	5.90017e-06	0.000301752	NS	NS	NS	NS
rs948465	-0.885721	15.1899	9.7221e-05	0.00224549	NS	NS	NS	NS

### Sheet: S4
Motif enrichment in inductive and repressive DREs
Chi Squared	p-value	Corrected p-value(Benjamini-Hochberg)	Matrix_ID	Matrix_name			Chi Squared	p-value	Corrected p-value(Benjamini-Hochberg)	Matrix_ID	Matrix_name
Inductive DREs							Repressive DREs
811	1.15e-14	1.36e-12	MA0075.1	Prrx2			696	4.71e-05	0.00556	MA0099.2	AP1
801	6.45e-14	3.81e-12	MA0084.1	SRY			680	0.000242	0.0143	MA0095.1	YY1
792	3.13e-13	1.23e-11	MA0033.1	FOXL1			667	0.000793	0.0312	MA0075.1	Prrx2
785	1.16e-12	3.43e-11	MA0113.1	NR3C1			664	0.00111	0.0326	MA0090.1	TEAD1
762	4.67e-11	1.1e-09	MA0041.1	Foxd3			659	0.00161	0.0381	MA0442.1	SOX10
759	8.01e-11	1.58e-09	MA0132.1	Pdx1
757	1.07e-10	1.8e-09	MA0442.1	SOX10
755	1.51e-10	2.23e-09	MA0025.1	NFIL3
753	2.09e-10	2.74e-09	MA0135.1	Lhx3
750	3.23e-10	3.81e-09	MA0040.1	Foxq1
745	6.99e-10	7.5e-09	MA0099.2	AP1
741	1.15e-09	1.13e-08	MA0124.1	NKX3-1
738	1.86e-09	1.69e-08	MA0108.2	TBP
732	4.45e-09	3.75e-08	MA0070.1	PBX1
731	5.37e-09	4.23e-08	MA0148.1	FOXA1
729	7.14e-09	5.26e-08	MA0153.1	HNF1B
726	1.04e-08	7.2e-08	MA0007.1	Ar
725	1.29e-08	8.47e-08	MA0047.2	Foxa2
721	2.18e-08	1.35e-07	MA0151.1	ARID3A
720	2.45e-08	1.39e-07	MA0030.1	FOXF2
720	2.47e-08	1.39e-07	MA0158.1	HOXA5
718	3.46e-08	1.86e-07	MA0031.1	FOXD1
716	4.43e-08	2.28e-07	MA0142.1	Pou5f1
713	6.42e-08	3.16e-07	MA0042.1	FOXI1
713	6.89e-08	3.25e-07	MA0157.1	FOXO3
701	3.52e-07	1.6e-06	MA0143.1	Sox2
699	4.33e-07	1.89e-06	MA0032.1	FOXC1
698	4.72e-07	1.99e-06	MA0125.1	Nobox
695	7.59e-07	3.09e-06	MA0029.1	Evi1
693	1e-06	3.95e-06	MA0052.1	MEF2A
687	2.05e-06	7.79e-06	MA0102.2	CEBPA
684	2.8e-06	1.03e-05	MA0087.1	Sox5
681	4.3e-06	1.54e-05	MA0078.1	Sox17
678	6.36e-06	2.21e-05	MA0038.1	Gfi
675	8.32e-06	2.8e-05	MA0109.1	Hltf
663	3.25e-05	0.000106	MA0083.1	SRF
663	3.42e-05	0.000109	MA0037.1	GATA3
662	3.65e-05	0.000113	MA0152.1	NFATC2
658	5.87e-05	0.000178	MA0063.1	Nkx2-5
653	0.000104	0.000306	MA0046.1	HNF1A
647	0.000191	0.000549	MA0043.1	HLF
645	0.000224	0.000629	MA0077.1	SOX9
644	0.000245	0.000673	MA0050.1	IRF1
643	0.000292	0.000783	MA0090.1	TEAD1
642	0.000321	0.000842	MA0027.1	En1
641	0.000341	0.000876	MA0072.1	RORA_2
638	0.000446	0.00112	MA0069.1	Pax6
623	0.00185	0.00454	MA0051.1	IRF2
621	0.00214	0.00514	MA0035.2	Gata1
616	0.00326	0.00769	MA0036.1	GATA2
614	0.0041	0.00948	MA0002.2	RUNX1
613	0.0042	0.00952	MA0095.1	YY1
601	0.0106	0.0233	MA0136.1	ELF5
601	0.0106	0.0233	MA0009.1	T
601	0.0111	0.0238	MA0068.1	Pax4
594	0.0181	0.0381	MA0122.1	Nkx3-2
592	0.0203	0.042	MA0080.2	SPI1
590	0.0238	0.0484	MA0133.1	BRCA1
587	0.0299	0.0598	MA0137.2	STAT1

### Sheet: S5
Gene	# DREs	# Dex-DREs	# Veh-DREs	# Dex/veh-DREs	Psychiatric disorders assoicated with DE
TPST1	45	6	3	12	AAD
HLA-DRB5	56	8	3	9
PAM	39	8	6	8	SCZ
RBM38	10	0	0	6
ZAP70	17	4	4	3
RPL14	16	0	4	3
HLA-DRB4	22	2	3	3
MRPL24	10	3	1	3
C7orf44	18	5	0	3	ASD
HIST2H2AA3,HIST2H2AA4	13	1	0	3
PAICS	5	0	0	3	ASD, SCZ, BD
RFX5	13	1	2	2	ASD, SCZ
FZD2	3	0	1	2	AAD
SIRPB1	5	0	1	2	SCZ
ZNF641	12	0	1	2
RPS25	8	1	0	2
DNM2	4	0	0	2
HIGD1A	5	0	0	2
PHACTR1	6	0	0	2
CST7	13	1	4	1
CDC16	8	1	1	1
CLEC4C	7	1	1	1
LAMP1	8	1	1	1
MFN2	11	1	1	1
ACYP1	2	0	1	1
DDOST	2	1	0	1
KLF4	3	1	0	1	SCZ
MAK	5	1	0	1	ASD
MAP3K2	4	1	0	1	SCZ
PRKCB	3	1	0	1	ASD
RBP7	2	1	0	1
ACTR2	1	0	0	1
C19orf35	2	0	0	1
CYBRD1	3	0	0	1	SCZ
GART	1	0	0	1
PAAF1	1	0	0	1	ASD
PPM1A	2	0	0	1
RNASE6	2	0	0	1
SLCO3A1	1	0	0	1
TCIRG1	1	0	0	1	ASD
DPM2	3	0	2	0
ERV3	13	0	2	0
KDM3B	3	0	2	0	SCZ
ST6GALNAC4	3	0	2	0
CR1	4	1	1	0	AAD
F2RL1	2	1	1	0	ASD
ANXA11	4	0	1	0
C20orf3	3	0	1	0
CD96	1	0	1	0
CKLF	2	0	1	0
CLDN14	1	0	1	0
CR617556	1	0	1	0
GNLY	2	0	1	0
MTMR15	1	0	1	0
RBM4	1	0	1	0	ASD
RPL7A	1	0	1	0
SLC7A7	2	0	1	0
SULF2	1	0	1	0
WDR1	2	0	1	0	ASD
ACPL2	3	2	0	0
AK026751	10	2	0	0
RPL26	4	2	0	0
ABHD5	2	1	0	0
AK024143	1	1	0	0
ANXA2	1	1	0	0	ASD
ATP5F1	3	1	0	0
CD47	1	1	0	0
COX5A	2	1	0	0
FOXC1	1	1	0	0
GPX1	1	1	0	0
IL27RA	1	1	0	0
IMP3	1	1	0	0	ASD
LCN2	1	1	0	0
LGALS2	2	1	0	0
NUAK2	1	1	0	0	ASD
OAS2	3	1	0	0
PRKAA1	1	1	0	0
RNF149	2	1	0	0
RPS2	1	1	0	0
TBX1	2	1	0	0
TMEM176A	3	1	0	0	SCZ
AI445566	1	0	0	0
AI970822	1	0	0	0
AL137655	1	0	0	0
ALPL	1	0	0	0	SCZ
BTNL3	1	0	0	0
CD74	2	0	0	0	ASD, BD
CLC	1	0	0	0
CORO1A	1	0	0	0	SCZ, BD
COX17	1	0	0	0
EXTL3	1	0	0	0	SCZ
FAM117B	1	0	0	0
FYN	1	0	0	0
GMIP	3	0	0	0
GRB10	1	0	0	0
GTPBP8	1	0	0	0
HACL1	1	0	0	0	ASD
HIST2H3D	1	0	0	0
KRT72	1	0	0	0
LOC401497	1	0	0	0
LSM5	1	0	0	0	ASD, AAD
MAGEL2	1	0	0	0
MAGT1	1	0	0	0
MPZL1	1	0	0	0	ASD
MSRB2	3	0	0	0	SCZ,BD
PARP8	1	0	0	0
POLR2I	2	0	0	0
PPID	1	0	0	0	AAD
PTEN	2	0	0	0
RPL23AP64	1	0	0	0
RPL35A	2	0	0	0
RPLP1	2	0	0	0
SEC14L1	1	0	0	0	ASD, SCZ
SLC25A37	1	0	0	0
STAMBPL1	1	0	0	0	ASD
SUMO2	1	0	0	0	AAD
TIMM23	1	0	0	0
TOB1	1	0	0	0	ASD
TTC31	1	0	0	0
UBE2G2	6	0	0	0
UBR2	1	0	0	0	ASD
UBTD1	1	0	0	0

### Sheet: S6
			PGC GWAS			MR Results
ID	Ref	Effect	SE	B	P-value	OR	SE	B	FDR
Dex-DREs
rs35288741	A	G	0.0141868	0.0377434	0.00780328	0.867003	0.0536421	-0.142713	0.0390164
rs35375092	G	A	0.0146729	0.040854	0.00536417	0.915725	0.0316198	-0.0880393	0.032781
rs3826440	C	T	0.00995487	0.0316924	0.0014545	0.94299	0.0184381	-0.0586997	0.0153095
rs382964	T	C	0.0374664	0.1064	0.00451313	1.09793	0.0328988	0.0934286	0.0310278
rs56125600	C	T	0.0111783	0.0756824	1.28374e-11	0.656297	0.0622029	-0.421142	7.06059e-10
rs6771365	A	T	0.00684212	0.0252522	0.000223641	0.909201	0.0257918	-0.0951896	0.00615013
rs9270858	T	C	0.0130669	0.0410741	0.00167012	0.930016	0.0230816	-0.072554	0.0153095
rs9271076	A	G	0.0132846	0.0394417	0.00298791	0.937364	0.0217865	-0.0646835	0.0234764
rs9271171	T	C	0.0165379	0.0561049	0.000692584	1.07953	0.022557	0.0765245	0.0126974
rs9288853	C	T	0.0205504	0.0552171	0.00721165	0.85553	0.058072	-0.156034	0.0390164
rs9890920	C	T	0.00770503	0.0254825	0.000942127	1.08955	0.0259315	0.0857621	0.0129542
			PGC GWAS			MR Results
ID	Ref	Effect	SE	B	P-value	OR	SE	B	FDR
Veh-DREs
rs11788797	C	G	0.00658778	0.0248113	0.000165715	1.0501	0.0129786	0.0488807	0.00364573
rs2263658	C	T	0.0235813	0.0731018	0.0019353	0.855958	0.0501725	-0.155534	0.0283844
rs45585631	C	T	0.00648557	0.026116	5.65455e-05	1.12744	0.0297881	0.11995	0.002488
			PGC GWAS			Dex MR results				Veh MR results
ID	Ref	Effect	SE	B	P-value	OR	SE	B	FDR	OR	SE	B	FDR
Dex-veh DREs
rs11205362	A	G	0.0153208	0.084108	4.02405e-08	0.866333	0.0261369	-0.143486	8.31637e-07	0.775101	0.0464065	-0.254762	8.18224e-07
rs11588837	G	A	0.0144919	0.0880658	1.22518e-09	0.900937	0.0171667	-0.10432	3.79805e-08	0.903562	0.0166878	-0.10141	3.73679e-08
rs11589922	A	C	0.0130191	0.0883297	1.16379e-11	1.27515	0.0358259	0.243065	7.21548e-10	1.20475	0.0274554	0.186275	7.09911e-10
rs2422604	G	A	0.0247803	0.0725997	0.00339248	1.07588	0.0249634	0.0731361	0.0266406	1.07823	0.0257079	0.0753175	0.0262109
rs369099	G	A	0.0374904	0.105297	0.00497533	1.18542	0.0605623	0.170097	0.030847	1.08124	0.0278102	0.0781084	0.0303495
rs419099	G	A	0.0373089	0.106097	0.00445863	1.15224	0.0498304	0.141705	0.030715	1.17053	0.0553682	0.157453	0.0302196
rs9270678	A	T	0.0167106	0.0618967	0.000212202	1.06106	0.0160008	0.0592674	0.00328912	1.16236	0.0406192	0.150455	0.00323607
rs9270864	C	T	0.0129805	0.0415641	0.00136455	1.10647	0.0315981	0.101179	0.0141004	1.06221	0.0188493	0.0603562	0.013873
rs9271073	T	G	0.0133609	0.0390891	0.0034375	1.06472	0.0214341	0.0627083	0.0266406	1.06023	0.0199913	0.0584874	0.0262109
rs9271170	C	T	0.0167219	0.0548953	0.0010277	0.912951	0.0277421	-0.0910728	0.0127435	0.950584	0.0154375	-0.0506789	0.012538

### Sheet: S7
batch	Trait	Trait_category
ukb-d	#Arthrosis	Disease
ukb-d	#Other joint disorders	Disease
ukb-d	#Polyarthropathies	Disease
ukb-b	3mm cylindrical power (left)	Biomarker
ukb-b	3mm strong meridian (left)	Biomarker
ukb-b	3mm strong meridian (right)	Biomarker
ukb-b	3mm weak meridian (left)	Biomarker
ukb-b	3mm weak meridian (right)	Biomarker
ukb-b	6mm strong meridian (left)	Biomarker
ukb-b	6mm strong meridian (right)	Biomarker
ukb-b	6mm weak meridian (left)	Biomarker
ukb-b	6mm weak meridian (right)	Biomarker
ebi-a	Activated & resting CD4 regulatory T cell Absolute Count	Immune system
ieu-a	ADHD	Neuro-behavioral
ukb-d	Adult-onset Still disease	Disease
ieu-a	Age at menopause	Other
ukb-b	Age diabetes diagnosed	Disease
ukb-b	Age first had sexual intercourse	Neuro-behavioral
ieu-b	Age Of Smoking Initiation	Disease
ukb-d	Alanine aminotransferase	Biomarker
ukb-d	Albumin	Biomarker
ukb-d	Alkaline phosphatase	Biomarker
ebi-a	Allergic disease (asthma, hay fever or eczema)	Disease
ebi-a	Alzheimer's disease (late onset)	Neuro-behavioral
ukb-b	Ankle spacing width	Biomarker
ukb-b	Ankle spacing width (left)	Biomarker
ukb-b	Ankle spacing width (right)	Biomarker
ebi-a	Anti-Epstein-Barr virus nuclear antigen (EBNA) IgG levels	Biomarker
ieu-b	apolipoprotein A-I	Biomarker
ieu-b	apolipoprotein B	Biomarker
ebi-a	Appendicular lean mass	Body morphology
ukb-b	Arm fat mass (left)	Body morphology
ukb-b	Arm fat mass (right)	Body morphology
ukb-b	Arm fat percentage (left)	Body morphology
ukb-b	Arm fat percentage (right)	Body morphology
ukb-b	Arm fat-free mass (left)	Body morphology
ukb-b	Arm fat-free mass (right)	Body morphology
ukb-b	Arm predicted mass (left)	Body morphology
ukb-b	Arm predicted mass (right)	Body morphology
ukb-d	Asthma	Disease
ebi-a	Asthma (adult onset)	Disease
ebi-a	Asthma (childhood onset)	Disease
ukb-d	Asthma, hospital admissions 1	Disease
ukb-b	Astigmatism angle (left)	Disease
ebi-a	Atrial fibrillation	Disease
ukb-b	Attendance/disability/mobility allowance: Disability living allowance	Other
ukb-b	Attendance/disability/mobility allowance: None of the above	Other
ukb-b	Average total household income before tax	Other
ukb-b	Basal metabolic rate	Biomarker
ieu-b	basophil cell count	Immune system
ukb-d	Basophill percentage	Immune system
ieu-b	bipolar disorder	Neuro-behavioral
ukb-b	Birth weight	Body morphology
ukb-a	Blood clot DVT bronchitis emphysema asthma rhinitis eczema allergy diagnosed by doctor: Asthma	Disease
ukb-a	Blood clot DVT bronchitis emphysema asthma rhinitis eczema allergy diagnosed by doctor: Blood clot in the leg (DVT)	Disease
ukb-a	Blood clot DVT bronchitis emphysema asthma rhinitis eczema allergy diagnosed by doctor: Emphysema/chronic bronchitis	Disease
ukb-a	Blood clot DVT bronchitis emphysema asthma rhinitis eczema allergy diagnosed by doctor: Hayfever allergic rhinitis or eczema	Disease
ukb-a	Blood clot DVT bronchitis emphysema asthma rhinitis eczema allergy diagnosed by doctor: None of the above	Disease
ukb-b	Blood clot, DVT, bronchitis, emphysema, asthma, rhinitis, eczema, allergy diagnosed by doctor: Asthma	Disease
ukb-b	Blood clot, DVT, bronchitis, emphysema, asthma, rhinitis, eczema, allergy diagnosed by doctor: Blood clot in the leg (DVT)	Disease
ukb-b	Blood clot, DVT, bronchitis, emphysema, asthma, rhinitis, eczema, allergy diagnosed by doctor: Hayfever, allergic rhinitis or eczema	Disease
ukb-b	Blood clot, DVT, bronchitis, emphysema, asthma, rhinitis, eczema, allergy diagnosed by doctor: None of the above	Disease
ukb-b	Body fat percentage	Body morphology
ieu-b	body mass index	Body morphology
ukb-d	Bread type: Other type of bread	Nutrition
ebi-a	Breast cancer	Disease
ieu-a	Breast cancer (Combined Oncoarray; iCOGS; GWAS meta analysis)	Disease
ieu-a	Breast cancer (Oncoarray)	Disease
ukb-d	Breathing problems during period of job: No	Biomarker
ukb-d	Breathing problems during period of job: Yes	Biomarker
ukb-d	Breathing problems improved/stopped away from workplace or on holiday: No	Biomarker
ukb-d	Breathing problems improved/stopped away from workplace or on holiday: Yes	Biomarker
ukb-d	Breathing problems responsible for leaving job: No	Biomarker
ukb-d	Bronchitis	Disease
ukb-a	Cancer code self-reported: basal cell carcinoma	Disease
ukb-a	Cancer code self-reported: lung cancer	Disease
ukb-b	Cancer code, self-reported: basal cell carcinoma	Disease
ukb-b	Cancer code, self-reported: cervical cancer	Disease
ukb-d	Cancer of male genital	Disease
ukb-d	Cancer of skin	Disease
ukb-d	Carpal tunnel syndrome	Disease
ebi-a	CCL19 levels	Immune system
ebi-a	CD127- CD8+ T cell Absolute Count	Immune system
ebi-a	CD127 on CD28+ CD45RA+ CD8+ T cell	Immune system
ebi-a	CD127 on CD45RA+ CD4+ T cell	Immune system
ebi-a	CD16 on CD14- CD16+ monocyte	Immune system
ebi-a	CD20- B cell %B cell	Immune system
ebi-a	CD20- B cell %lymphocyte	Immune system
ebi-a	CD20- B cell Absolute Count	Immune system
ebi-a	CD20- CD38- B cell %B cell	Immune system
ebi-a	CD20- CD38- B cell %lymphocyte	Immune system
ebi-a	CD20- CD38- B cell Absolute Count	Immune system
ebi-a	CD20 on B cell	Immune system
ebi-a	CD20 on CD24+ CD27+ B cell	Immune system
ebi-a	CD20 on IgD- CD24- B cell	Immune system
ebi-a	CD20 on IgD- CD38dim B cell	Immune system
ebi-a	CD20 on IgD+ B cell	Immune system
ebi-a	CD20 on IgD+ CD24- B cell	Immune system
ebi-a	CD20 on IgD+ CD24+ B cell	Immune system
ebi-a	CD20 on IgD+ CD38- naive B cell	Immune system
ebi-a	CD20 on IgD+ CD38- unswitched memory B cell	Immune system
ebi-a	CD20 on IgD+ CD38+ B cell	Immune system
ebi-a	CD20 on IgD+ CD38dim B cell	Immune system
ebi-a	CD20 on memory B cell	Immune system
ebi-a	CD20 on naive-mature B cell	Immune system
ebi-a	CD20 on switched memory B cell	Immune system
ebi-a	CD20 on transitional B cell	Immune system
ebi-a	CD20 on unswitched memory B cell	Immune system
ebi-a	CD24 on IgD- CD38dim B cell	Immune system
ebi-a	CD24 on IgD+ CD24+ B cell	Immune system
ebi-a	CD24 on IgD+ CD38- B cell	Immune system
ebi-a	CD24 on memory B cell	Immune system
ebi-a	CD24 on switched memory B cell	Immune system
ebi-a	CD24 on unswitched memory B cell	Immune system
ebi-a	CD24+ CD27+ B cell %B cell	Immune system
ebi-a	CD25 on transitional B cell	Immune system
ebi-a	CD25++ CD4+ T cell %T cell	Immune system
ebi-a	CD25++ CD45RA- CD4 not regulatory T cell %T cell	Immune system
ebi-a	CD25++ CD8+ T cell %CD8+ T cell	Immune system
ebi-a	CD27 on IgD+ CD24+ B cell	Immune system
ebi-a	CD27 on IgD+ CD38- unswitched memory B cell	Immune system
ebi-a	CD28- CD4-CD8- T cell %CD4-CD8- T cell	Immune system
ebi-a	CD28- CD4-CD8- T cell Absolute Count	Immune system
ebi-a	CD28- CD8dim T cell %CD8dim T cell	Immune system
ebi-a	CD28 on CD45RA+ CD4+ T cell	Immune system
ebi-a	CD28+ CD45RA- CD8+ T cell %CD8+ T cell	Immune system
ebi-a	CD28+ CD45RA- CD8+ T cell %T cell	Immune system
ebi-a	CD28+ CD45RA- CD8dim T cell %CD8dim T cell	Immune system
ebi-a	CD28+ CD45RA+ CD8+ T cell Absolute Count	Immune system
ebi-a	CD28+ CD4-CD8- T cell %CD4-CD8- T cell	Immune system
ebi-a	CD3 on CD28+ CD4+ T cell	Immune system
ebi-a	CD33+ HLA DR+ CD14- %CD33+ HLA DR+	Immune system
ebi-a	CD33dim HLA DR+ CD11b- Absolute Count	Immune system
ebi-a	CD33dim HLA DR+ CD11b+ Absolute Count	Immune system
ebi-a	CD38 on IgD+ CD38dim B cell	Immune system
ebi-a	CD4 on CD45RA+ CD4+ T cell	Immune system
ebi-a	CD4 on Effector Memory CD4+ T cell	Immune system
ebi-a	CD4 on HLA DR+ CD4+ T cell	Immune system
ebi-a	CD4 on naive CD4+ T cell	Immune system
ebi-a	CD4 regulatory T cell %T cell	Immune system
ebi-a	CD4+ CD8dim T cell %leukocyte	Immune system
ebi-a	CD4+ CD8dim T cell %lymphocyte	Immune system
ebi-a	CD4+ CD8dim T cell Absolute Count	Immune system
ebi-a	CD4+ T cell Absolute Count	Immune system
ebi-a	CD45 on B cell	Immune system
ebi-a	CD45 on CD4+ T cell	Immune system
ebi-a	CD45 on HLA DR+ CD4+ T cell	Immune system
ebi-a	CD45 on T cell	Immune system
ebi-a	CD45RA- CD28- CD8+ T cell %CD8+ T cell	Immune system
ebi-a	CD45RA- CD28- CD8+ T cell %T cell	Immune system
ebi-a	CD45RA- CD28- CD8+ T cell Absolute Count	Immune system
ebi-a	CD45RA- CD4+ T cell %CD4+ T cell	Immune system
ebi-a	CD45RA- CD4+ T cell %T cell	Immune system
ebi-a	CD45RA+ CD8+ T cell Absolute Count	Immune system
ebi-a	CD62L- plasmacytoid Dendritic Cell Absolute Count	Immune system
ebi-a	CD64 on CD14- CD16-	Immune system
ebi-a	CD64 on CD14+ CD16- monocyte	Immune system
ebi-a	CD64 on monocyte	Immune system
ebi-a	CD8 on CD28+ CD45RA+ CD8+ T cell	Immune system
ebi-a	CD8 on CD39+ CD8+ T cell	Immune system
ebi-a	CD8+ T cell Absolute Count	Immune system
ebi-a	Central corneal thickness	Biomarker
ebi-a	Central Memory CD4+ T cell Absolute Count	Immune system
ukb-b	Cereal intake	Nutrition
ukb-d	Cereal type: Other (e.g. Cornflakes, Frosties)	Nutrition
ukb-d	Chalazion	Biomarker
ukb-b	Cheese intake	Nutrition
ukb-b	Chest pain or discomfort	Biomarker
ukb-d	Childhood asthma (age<16)	Disease
ukb-d	Cholesterol	Biomarker
ieu-b	Cigarettes per Day	Neuro-behavioral
ieu-b	Cigarettes smoked per day	Neuro-behavioral
ukb-b	Coffee intake	Nutrition
ukb-d	Coffee type: Ground coffee (include espresso, filter etc)	Nutrition
ebi-a	Cognitive performance	Neuro-behavioral
ukb-b	Comparative body size at age 10	Body morphology
ukb-b	Contra-indications for spirometry	Other
ukb-d	COPD differential diagnosis	Disease
ukb-b	Corneal hysteresis (left)	Biomarker
ukb-b	Corneal hysteresis (right)	Biomarker
ukb-b	Corneal resistance factor (left)	Biomarker
ukb-b	Corneal resistance factor (right)	Biomarker
ebi-a	Coronary artery disease	Disease
ebi-a	Coronary heart disease	Disease
ieu-b	C-Reactive protein level	Immune system
ebi-a	Creatinine levels	Biomarker
ukb-b	Current tobacco smoking	Neuro-behavioral
ukb-d	Cystatin C	Biomarker
ebi-a	Depressed affect	Neuro-behavioral
ukb-b	Diabetes diagnosed by doctor	Disease
ukb-b	Diagnoses - main ICD10: C61 Malignant neoplasm of prostate	Disease
ukb-a	Diagnoses - main ICD10: D12 Benign neoplasm of colon rectum anus and anal canal	Disease
ukb-d	Diagnoses - main ICD10: D12 Benign neoplasm of colon, rectum, anus and anal canal	Disease
ukb-d	Diagnoses - main ICD10: D50 Iron deficiency anaemia	Disease
ukb-d	Diagnoses - main ICD10: D64 Other anaemias	Disease
ukb-a	Diagnoses - main ICD10: E03 Other hypothyroidism	Disease
ukb-d	Diagnoses - main ICD10: H00 Hordeolum and chalazion	Disease
ukb-a	Diagnoses - main ICD10: J33 Nasal polyp	Disease
ukb-d	Diagnoses - main ICD10: J45 Asthma	Disease
ukb-a	Diagnoses - main ICD10: K51 Ulcerative colitis	Disease
ukb-d	Diagnoses - main ICD10: M06 Other rheumatoid arthritis	Disease
ukb-b	Diagnoses - main ICD10: M20.1 Hallux valgus (acquired)	Disease
ukb-d	Diagnoses - main ICD10: N95 Menopausal and other perimenopausal disorders	Disease
ukb-a	Diagnoses - main ICD10: R10 Abdominal and pelvic pain	Disease
ukb-d	Diagnoses - main ICD10: S42 Fracture of shoulder and upper arm	Disease
ukb-a	Diagnoses - main ICD10: Z47 Other orthopaedic follow-up care	Disease
ukb-b	Diagnoses - main ICD10: Z47.0 Follow-up care involving removal of fracture plate and other internal fixation device	Disease
ukb-b	Diagnoses - secondary ICD10: E03.9 Hypothyroidism, unspecified	Disease
ukb-b	Diagnoses - secondary ICD10: E10.9 Without complications	Disease
ukb-b	Diagnoses - secondary ICD10: E11.9 Without complications	Disease
ukb-b	Diagnoses - secondary ICD10: E78.0 Pure hypercholesterolaemia	Disease
ukb-b	Diagnoses - secondary ICD10: J45.9 Asthma, unspecified	Disease
ukb-b	Diagnoses - secondary ICD10: Z50.1 Other physical therapy	Disease
ieu-b	diastolic blood pressure	Biomarker
ukb-b	Diastolic blood pressure, automated reading	Biomarker
ukb-d	Did your sleep change?	Neuro-behavioral
ieu-a	Digit symbol	Neuro-behavioral
ukb-d	Direct bilirubin	Biomarker
ukb-d	Diseases of the blood and blood-forming organs and certain disorders involving the immune mechanism	Disease
ukb-d	Diseases of the eye and adnexa	Disease
ukb-d	Diseases of the respiratory system	Disease
ukb-d	Diseases of veins, lymphatic vessels and lymph nodes, not elsewhere classified	Disease
ukb-d	Disorders of lens	Disease
ukb-b	Doctor diagnosed asthma	Disease
ukb-b	Dried fruit intake	Nutrition
ukb-b	Duration of walks	Neuro-behavioral
ukb-b	Duration to first press of snap-button in each round	Neuro-behavioral
ukb-b	Ease of skin tanning	Other
ebi-a	Effector Memory CD4+ T cell %CD4+ T cell	Immune system
ebi-a	Effector Memory CD4+ T cell %T cell	Immune system
ebi-a	Effector Memory CD4-CD8- T cell %CD4-CD8- T cell	Immune system
ukb-d	Endocrine, nutritional and metabolic diseases	Disease
ieu-b	eosinophil cell count	Immune system
ebi-a	Eosinophil counts	Immune system
ebi-a	Eosinophil percentage of granulocytes	Immune system
ebi-a	Eosinophil percentage of white cells	Immune system
ukb-d	Eosinophill percentage	Immune system
ieu-a	ER+ Breast cancer (Combined Oncoarray; iCOGS; GWAS meta analysis)	Disease
ieu-a	ER+ Breast cancer (Oncoarray)	Disease
ukb-b	Espresso intake	Nutrition
ukb-d	Ever felt worried, tense, or anxious for most of a month or longer	Neuro-behavioral
ukb-b	Ever had hysterectomy (womb removed)	Disease
ukb-d	Ever had prolonged feelings of sadness or depression	Neuro-behavioral
ukb-d	Ever heard an un-real voice	Neuro-behavioral
ukb-b	Ever smoked	Neuro-behavioral
ukb-b	Ever stopped smoking for 6+ months	Neuro-behavioral
ukb-b	Ever taken oral contraceptive pill	Other
ukb-b	Ever unenthusiastic/disinterested for a whole week	Neuro-behavioral
ukb-d	Ever worried more than most people would in similar situation	Neuro-behavioral
ukb-b	Facial ageing	Biomarker
ebi-a	Family history of Alzheimer's disease	Neuro-behavioral
ukb-b	Fed-up feelings	Neuro-behavioral
ebi-a	Feeling fed-up	Neuro-behavioral
ebi-a	Feeling worry	Neuro-behavioral
ebi-a	FEV1	Biomarker
ieu-b	FEV1/FVC < 0.7	Biomarker
ukb-d	FI3 : word interpolation	Neuro-behavioral
ukb-d	FI5 : family relationship calculation	Neuro-behavioral
ukb-d	FI6 : conditional arithmetic	Neuro-behavioral
ukb-b	Fluid intelligence score	Neuro-behavioral
ukb-b	Forced expiratory volume in 1-second (FEV1)	Biomarker
ukb-a	Forced expiratory volume in 1-second (FEV1) Best measure	Biomarker
ukb-a	Forced expiratory volume in 1-second (FEV1) predicted	Biomarker
ukb-a	Forced expiratory volume in 1-second (FEV1) predicted percentage	Biomarker
ukb-b	Forced expiratory volume in 1-second (FEV1), Best measure	Biomarker
ukb-b	Forced expiratory volume in 1-second (FEV1), predicted	Biomarker
ukb-b	Forced expiratory volume in 1-second (FEV1), predicted percentage	Biomarker
ukb-b	Forced vital capacity (FVC)	Biomarker
ukb-a	Forced vital capacity (FVC) Best measure	Biomarker
ukb-b	Forced vital capacity (FVC), Best measure	Biomarker
ukb-b	Frequency of depressed mood in last 2 weeks	Neuro-behavioral
ukb-b	Frequency of tenseness / restlessness in last 2 weeks	Neuro-behavioral
ebi-a	FSC-A on CD4+ T cell	Immune system
ebi-a	FSC-A on CD8+ T cell	Immune system
ebi-a	FSC-A on HLA DR+ CD4+ T cell	Immune system
ebi-a	FSC-A on lymphocyte	Immune system
ebi-a	FSC-A on Natural Killer T	Immune system
ebi-a	FSC-A on T cell	Immune system
ieu-b	FVC	Biomarker
ebi-a	Gamma glutamyl transferase levels	Biomarker
ukb-d	Gamma glutamyltransferase	Biomarker
ukb-b	Getting up in morning	Neuro-behavioral
ebi-a	Glaucoma (multi-trait analysis)	Disease
ukb-d	Glucose	Biomarker
ukb-d	Glycated haemoglobin	Biomarker
ukb-d	Gonarthrosis [arthrosis of knee](FG)	Disease
ebi-a	Granulocyte Absolute Count	Immune system
ebi-a	Granulocyte count	Immune system
ebi-a	Granulocyte percentage of myeloid white cells	Immune system
ukb-d	Haematocrit percentage	Biomarker
ukb-d	Haemoglobin concentration	Biomarker
ukb-d	Hair colour (natural, before greying): Blonde	Other
ukb-d	Hair colour (natural, before greying): Dark brown	Other
ukb-d	Hair colour (natural, before greying): Red	Other
ukb-d	Hair/balding pattern: Pattern 1	Other
ukb-a	Hair/balding pattern: Pattern 4	Other
ukb-b	Hand grip strength (left)	Biomarker
ukb-b	Hand grip strength (right)	Biomarker
ieu-b	HDL cholesterol	Biomarker
ukb-b	Headaches for 3+ months	Disease
ukb-b	Hearing difficulty/problems with background noise	Disease
ukb-d	Hearing difficulty/problems: No	Disease
ukb-a	Hearing difficulty/problems: Yes	Disease
ebi-a	Heel bone mineral density	Biomarker
ukb-b	Heel bone mineral density (BMD)	Biomarker
ukb-a	Heel bone mineral density (BMD) T-score automated	Biomarker
ukb-a	Heel bone mineral density (BMD) T-score automated (left)	Biomarker
ukb-a	Heel bone mineral density (BMD) T-score automated (right)	Biomarker
ukb-b	Heel bone mineral density (BMD) T-score, automated	Biomarker
ukb-b	Heel bone mineral density (BMD) T-score, automated (right)	Biomarker
ukb-b	Heel bone mineral density (BMD), manual entry	Biomarker
ukb-b	Heel bone ultrasound T-score, manual entry	Biomarker
ukb-b	Heel broadband ultrasound attenuation (left)	Biomarker
ukb-b	Heel Broadband ultrasound attenuation, direct entry	Biomarker
ukb-b	Heel quantitative ultrasound index (QUI), direct entry	Biomarker
ukb-b	Heel quantitative ultrasound index (QUI), direct entry (right)	Biomarker
ieu-a	Height	Body morphology
ebi-a	Hematocrit	Biomarker
ebi-a	Hemoglobin concentration	Biomarker
ukb-d	High light scatter reticulocyte count	Biomarker
ukb-d	High light scatter reticulocyte percentage	Biomarker
ebi-a	High light scatter reticulocyte percentage of red cells	Biomarker
ukb-b	Hip circumference	Body morphology
ebi-a	HLA DR on B cell	Immune system
ebi-a	HLA DR on CD14- CD16-	Immune system
ebi-a	HLA DR on CD14- CD16+ monocyte	Immune system
ebi-a	HLA DR on CD14+ CD16- monocyte	Immune system
ebi-a	HLA DR on CD14+ CD16+ monocyte	Immune system
ebi-a	HLA DR on CD14+ monocyte	Immune system
ebi-a	HLA DR on CD33- HLA DR+	Immune system
ebi-a	HLA DR on CD33+ HLA DR+ CD14-	Immune system
ebi-a	HLA DR on CD33+ HLA DR+ CD14dim	Immune system
ebi-a	HLA DR on CD33dim HLA DR+ CD11b-	Immune system
ebi-a	HLA DR on CD33dim HLA DR+ CD11b+	Immune system
ebi-a	HLA DR on Dendritic Cell	Immune system
ebi-a	HLA DR on monocyte	Immune system
ebi-a	HLA DR on myeloid Dendritic Cell	Immune system
ebi-a	HLA DR on plasmacytoid Dendritic Cell	Immune system
ebi-a	HLA DR+ Natural Killer %CD3- lymphocyte	Immune system
ebi-a	HLA DR++ monocyte %leukocyte	Immune system
ebi-a	HLA DR++ monocyte %monocyte	Immune system
ebi-a	HLA DR++ monocyte Absolute Count	Immune system
ukb-a	Home area population density - urban or rural: Scotland - Large Urban Area	Other
ukb-d	Home location - north co-ordinate (rounded)	Other
ukb-b	Home location at assessment - east co-ordinate (rounded)	Other
ukb-b	Home location at assessment - north co-ordinate (rounded)	Other
ukb-b	Hot drink temperature	Nutrition
ebi-a	IgD on IgD+ CD24+ B cell	Immune system
ebi-a	IgD+ B cell %B cell	Immune system
ebi-a	IgD+ CD24- B cell %B cell	Immune system
ebi-a	IgD+ CD24+ B cell %B cell	Immune system
ebi-a	IgD+ CD24+ B cell %lymphocyte	Immune system
ukb-d	IGF-1	Immune system
ukb-d	ILD differential diagnosis	Disease
ukb-b	Illnesses of father: Diabetes	Disease
ukb-b	Illnesses of mother: Alzheimer's disease/dementia	Disease
ukb-b	Illnesses of mother: Diabetes	Disease
ukb-b	Illnesses of siblings: Diabetes	Disease
ukb-b	Illnesses of siblings: None of the above (group 1)	Disease
ebi-a	Immature fraction of reticulocytes	Biomarker
ukb-d	Immature reticulocyte fraction	Biomarker
ukb-b	Impedance of arm (left)	Biomarker
ukb-b	Impedance of arm (right)	Biomarker
ukb-b	Impedance of leg (left)	Biomarker
ukb-b	Impedance of leg (right)	Biomarker
ukb-b	Impedance of whole body	Biomarker
ebi-a	Intelligence	Neuro-behavioral
ukb-b	Interpolated Age of participant when operation took place	Disease
ukb-b	Interpolated Year when operation took place	Disease
ukb-b	Interval between previous point and current one in alphanumeric path (trail #2)	Neuro-behavioral
ukb-b	Intra-ocular pressure, corneal-compensated (right)	Biomarker
ukb-b	Invitation to physical activity study, acceptance	Other
ukb-d	Iron deficiency anaemia	Biomarker
ukb-d	Ischaemic heart disease, wide definition	Disease
ukb-d	Job coding: further education teaching professional, college lecturer/professor	Other
ukb-d	Job coding: it strategy or planning professional, computer consultant, software consultant	Other
ukb-d	Job coding: sales or marketing manager/director, export/import manager, business development manager, advertising/commercial manager	Other
ukb-d	Job coding: senior official of special interest organisation including general manager or director or executive or general secretary of charity, or trade union/association or religious organisation	Other
ukb-b	Job involves heavy manual or physical work	Other
ukb-b	Job involves mainly walking or standing	Other
ukb-d	Job SOC coding: Further education teaching professionals	Other
ukb-d	Job SOC coding: IT strategy and planning professionals	Other
ukb-d	Job SOC coding: Marketing and sales managers	Other
ukb-d	Job SOC coding: Senior officials of special interest organisations	Other
ebi-a	Knee osteoarthritis	Disease
ukb-b	Lamb/mutton intake	Nutrition
ieu-b	LDL cholesterol	Biomarker
ukb-d	LDL direct	Biomarker
ukb-b	Leg fat mass (left)	Body morphology
ukb-b	Leg fat mass (right)	Body morphology
ukb-b	Leg fat percentage (left)	Body morphology
ukb-b	Leg fat percentage (right)	Body morphology
ukb-b	Leg fat-free mass (left)	Body morphology
ukb-b	Leg fat-free mass (right)	Body morphology
ukb-b	Leg predicted mass (left)	Body morphology
ukb-b	Leg predicted mass (right)	Body morphology
ukb-b	Leisure/social activities: Sports club or gym	Neuro-behavioral
ukb-b	Liquid used to make porridge: Porridge with water	Nutrition
ukb-b	Long-standing illness, disability or infirmity	Disease
ebi-a	Low density lipoprotein cholesterol levels	Biomarker
ebi-a	Lung function (FEV1/FVC)	Biomarker
ebi-a	Lung function (FVC)	Biomarker
ieu-b	lymphocyte cell count	Immune system
ukb-d	Lymphocyte percentage	Immune system
ebi-a	Lymphocyte percentage of white cells	Immune system
ieu-b	Major depression	Neuro-behavioral
ebi-a	Major depressive disorder in trauma-unexposed individuals	Neuro-behavioral
ukb-d	Major dietary changes in the last 5 years: Yes, because of illness	Nutrition
ukb-d	malignant neoplasm of male genital organs	Disease
ukb-d	Malignant neoplasm of prostate	Disease
ukb-d	Malignant neoplasm of skin	Disease
ukb-b	Manic/hyper symptoms: I needed less sleep than usual	Neuro-behavioral
ukb-b	Maximum heart rate during fitness test	Biomarker
ukb-d	Mean corpuscular haemoglobin	Biomarker
ukb-d	Mean corpuscular haemoglobin concentration	Biomarker
ebi-a	Mean corpuscular hemoglobin	Biomarker
ebi-a	Mean corpuscular hemoglobin concentration	Biomarker
ukb-d	Mean corpuscular volume	Biomarker
ukb-d	Mean platelet (thrombocyte) volume	Biomarker
ebi-a	Mean platelet volume	Biomarker
ukb-d	Mean reticulocyte volume	Biomarker
ukb-d	Mean sphered cell volume	Biomarker
ukb-b	Mean time to correctly identify matches	Neuro-behavioral
ukb-a	Medication for cholesterol blood pressure diabetes or take exogenous hormones: Blood pressure medication	Disease
ukb-a	Medication for cholesterol blood pressure diabetes or take exogenous hormones: None of the above	Disease
ukb-a	Medication for cholesterol blood pressure or diabetes: Cholesterol lowering medication	Disease
ukb-a	Medication for cholesterol blood pressure or diabetes: Insulin	Disease
ukb-a	Medication for cholesterol blood pressure or diabetes: None of the above	Disease
ukb-b	Medication for cholesterol, blood pressure or diabetes: Cholesterol lowering medication	Disease
ukb-b	Medication for cholesterol, blood pressure or diabetes: Insulin	Disease
ukb-b	Medication for cholesterol, blood pressure, diabetes, or take exogenous hormones: Blood pressure medication	Disease
ukb-b	Medication for cholesterol, blood pressure, diabetes, or take exogenous hormones: Cholesterol lowering medication	Disease
ukb-b	Medication for cholesterol, blood pressure, diabetes, or take exogenous hormones: Insulin	Disease
ukb-b	Medication for cholesterol, blood pressure, diabetes, or take exogenous hormones: None of the above	Disease
ukb-a	Medication for pain relief constipation heartburn: Aspirin	Disease
ukb-a	Medication for pain relief constipation heartburn: None of the above	Disease
ukb-a	Medication for pain relief constipation heartburn: Paracetamol	Disease
ukb-b	Medication for pain relief, constipation, heartburn: None of the above	Disease
ebi-a	Membranous nephropathy	Disease
ebi-a	Memory B cell %B cell	Immune system
ebi-a	Memory B cell %lymphocyte	Immune system
ukb-b	Methods of admission to hospital (recoded): Elective admission: Planned	Other
ukb-b	Methods of admission to hospital (recoded): Emergency admission: Non-injury	Other
ukb-d	Milk type used: Full cream	Nutrition
ukb-b	Miserableness	Neuro-behavioral
ebi-a	Moderate to vigorous physical activity levels	Neuro-behavioral
ieu-b	monocyte cell count	Immune system
ebi-a	Monocyte chemoattractant protein-1 levels	Immune system
ukb-d	Monocyte count	Immune system
ukb-d	Monocyte percentage	Immune system
ebi-a	Monocyte percentage of white cells	Immune system
ebi-a	Monocytic Myeloid-Derived Suppressor Cells Absolute Count	Immune system
ukb-b	Mouth/teeth dental problems: Dentures	Disease
ukb-b	Mouth/teeth dental problems: Mouth ulcers	Disease
ieu-b	multiple sclerosis	Neuro-behavioral
ebi-a	Myeloid white cell count	Immune system
ebi-a	Myocardial fractal dimension (slice 5)	Biomarker
ebi-a	Myocardial fractal dimension (slice 6)	Biomarker
ebi-a	Myocardial fractal dimension (slice 7)	Biomarker
ebi-a	Myocardial fractal dimension (slice 8)	Biomarker
ebi-a	Naive CD4+ T cell %CD4+ T cell	Immune system
ebi-a	Naive CD4+ T cell %T cell	Immune system
ebi-a	Naive CD4+ T cell Absolute Count	Immune system
ebi-a	Naive CD4-CD8- T cell %CD4-CD8- T cell	Immune system
ebi-a	Naive CD8+ T cell Absolute Count	Immune system
ebi-a	Naive-mature B cell %B cell	Immune system
ukb-b	Nap during day	Neuro-behavioral
ukb-b	Nervous feelings	Neuro-behavioral
ebi-a	Neurociticism	Neuro-behavioral
ieu-b	neutrophil cell count	Immune system
ebi-a	Neutrophil percentage of granulocytes	Immune system
ebi-a	Neutrophil percentage of white cells	Immune system
ukb-d	Neutrophill count	Immune system
ukb-d	Neutrophill percentage	Immune system
ukb-b	Never eat eggs, dairy, wheat, sugar: Wheat products	Nutrition
ukb-b	Nitrogen dioxide air pollution; 2005	Other
ukb-b	Nitrogen dioxide air pollution; 2006	Other
ukb-b	Nitrogen dioxide air pollution; 2007	Other
ukb-b	Non-accidental death in close genetic family	Other
ukb-a	Non-cancer illness code self-reported: ankylosing spondylitis	Disease
ukb-a	Non-cancer illness code self-reported: asthma	Disease
ukb-a	Non-cancer illness code self-reported: deep venous thrombosis (dvt)	Disease
ukb-a	Non-cancer illness code self-reported: diabetes	Disease
ukb-a	Non-cancer illness code self-reported: eczema/dermatitis	Disease
ukb-a	Non-cancer illness code self-reported: gastro-oesophageal reflux (gord) / gastric reflux	Disease
ukb-a	Non-cancer illness code self-reported: gout	Disease
ukb-a	Non-cancer illness code self-reported: high cholesterol	Disease
ukb-a	Non-cancer illness code self-reported: hypertension	Disease
ukb-a	Non-cancer illness code self-reported: hyperthyroidism/thyrotoxicosis	Disease
ukb-a	Non-cancer illness code self-reported: hypothyroidism/myxoedema	Disease
ukb-a	Non-cancer illness code self-reported: malabsorption/coeliac disease	Disease
ukb-a	Non-cancer illness code self-reported: nasal polyps	Disease
ukb-a	Non-cancer illness code self-reported: osteoporosis	Disease
ukb-a	Non-cancer illness code self-reported: psoriasis	Disease
ukb-a	Non-cancer illness code self-reported: rheumatoid arthritis	Disease
ukb-a	Non-cancer illness code self-reported: ulcerative colitis	Disease
ukb-b	Non-cancer illness code, self-reported: deep venous thrombosis (dvt)	Disease
ukb-b	Non-cancer illness code, self-reported: diabetes	Disease
ukb-b	Non-cancer illness code, self-reported: ear/vestibular disorder	Disease
ukb-b	Non-cancer illness code, self-reported: eczema/dermatitis	Disease
ukb-b	Non-cancer illness code, self-reported: gout	Disease
ukb-b	Non-cancer illness code, self-reported: high cholesterol	Disease
ukb-b	Non-cancer illness code, self-reported: hypertension	Disease
ukb-b	Non-cancer illness code, self-reported: hyperthyroidism/thyrotoxicosis	Disease
ukb-b	Non-cancer illness code, self-reported: hypothyroidism/myxoedema	Disease
ukb-b	Non-cancer illness code, self-reported: inguinal hernia	Disease
ukb-b	Non-cancer illness code, self-reported: psoriasis	Disease
ukb-b	Non-cancer illness code, self-reported: ulcerative colitis	Disease
ukb-b	Number of blood samples taken	Other
ieu-b	Number of children	Other
ukb-b	Number of days/week of vigorous physical activity 10+ minutes	Neuro-behavioral
ukb-d	Number of night shifts worked monthly during mixed shift periods	Other
ukb-b	Number of stillbirths	Disease
ukb-b	Oily fish intake	Nutrition
ukb-b	Operation code: colposcopy +/- biopsy	Disease
ukb-b	Operation code: cone biopsy	Disease
ukb-b	Operation code: hysterectomy	Disease
ukb-b	Operation code: laparotomy nos	Disease
ukb-b	Operation code: male circumcision	Disease
ukb-b	Operation code: removal of mole/skin lesion	Disease
ukb-b	Operation code: stomach surgery	Disease
ukb-b	Operation code: tonsillectomy +/- adenoids	Disease
ukb-b	Operation code: varicose vein surgery	Disease
ukb-b	Operative procedures - main OPCS: C75.1 Insertion of prosthetic replacement for lens NEC	Disease
ukb-b	Operative procedures - main OPCS: E08.1 Polypectomy of internal nose	Disease
ukb-b	Operative procedures - main OPCS: W40.1 Primary total prosthetic replacement of knee joint using cement	Disease
ukb-b	Operative procedures - main OPCS: W90.3 Injection of therapeutic substance into joint	Disease
ukb-b	Operative procedures - secondary OPCS: L87.4 Avulsion of varicose vein of leg	Disease
ukb-b	Operative procedures - secondary OPCS: Y97.3 Radiology with post contrast	Disease
ukb-b	Operative procedures - secondary OPCS: Z28.5 Descending colon	Disease
ukb-b	Operative procedures - secondary OPCS: Z50.2 Skin of hand	Disease
ukb-b	Operative procedures - secondary OPCS: Z92.6 Abdomen NEC	Disease
ukb-b	Operative procedures - secondary OPCS: Z94.1 Bilateral operation	Disease
ebi-a	Optic cup area	Biomarker
ebi-a	Osteoarthritis (hip)	Disease
ebi-a	Osteoarthritis of the hip or knee	Disease
ukb-d	Other anaemias	Disease
ukb-d	Other and unspecified anaemias	Disease
ukb-d	Other diseases of the digestive system	Disease
ukb-d	Other enthesopathies	Disease
ukb-b	Other eye problems	Disease
ukb-d	Other malignant neoplasms of skin	Disease
ukb-d	Other or unspecified ileus, impaction or obstruction	Disease
ukb-d	Other pulmonary diagnosis	Disease
ukb-b	Other serious medical condition/disability diagnosed by doctor	Disease
ukb-d	Other/unspecified rheumatoid arthritis	Disease
ukb-b	Overall health rating	Biomarker
ukb-b	Pack years adult smoking as proportion of life span exposed to smoking	Neuro-behavioral
ukb-b	Pack years of smoking	Neuro-behavioral
ukb-b	Pain type(s) experienced in last month: Knee pain	Disease
ukb-b	Pain type(s) experienced in last month: None of the above	Disease
ukb-b	Pain type(s) experienced in last month: Stomach or abdominal pain	Disease
ebi-a	Parental longevity (combined parental age at death)	Disease
ebi-a	Parental longevity (combined parental attained age, Martingale residuals)	Disease
ebi-a	Parental longevity (father's attained age)	Disease
ebi-a	Parental longevity (mother's age at death)	Disease
ieu-b	Parkinson's disease	Neuro-behavioral
ukb-b	Particulate matter air pollution (pm2.5) absorbance; 2010	Other
ukb-b	Past tobacco smoking	Neuro-behavioral
ebi-a	PDL-1 on monocyte	Immune system
ebi-a	Peak expiratory flow	Biomarker
ukb-b	Peak expiratory flow (PEF)	Biomarker
none	PGC Cross-Disorder	Neuro-behavioral
ukb-d	Phosphate	Biomarker
ukb-b	Place of birth in UK - north co-ordinate	Other
ukb-d	Platelet count	Biomarker
ukb-d	Platelet crit	Biomarker
ukb-d	Platelet distribution width	Biomarker
ebi-a	Prostate cancer	Disease
ukb-b	Pulse rate, automated reading	Biomarker
ukb-b	Qualifications: A levels/AS levels or equivalent	Other
ukb-b	Qualifications: College or University degree	Other
ukb-b	Qualifications: CSEs or equivalent	Other
ukb-b	Qualifications: None of the above	Other
ukb-b	Qualifications: Other professional qualifications eg: nursing, teaching	Other
ukb-a	Reason for glasses/contact lenses: For short-sightedness i.e. only or mainly for distance viewing such as driving cinema etc (called 'myopia')	Other
ukb-d	Red blood cell (erythrocyte) count	Biomarker
ukb-d	Red blood cell (erythrocyte) distribution width	Biomarker
ebi-a	Red blood cell count	Biomarker
ebi-a	Red cell distribution width	Biomarker
ebi-a	Resting CD4 regulatory T cell Absolute Count	Immune system
ukb-d	Reticulocyte count	Biomarker
ebi-a	Reticulocyte fraction of red cells	Biomarker
ukb-d	Reticulocyte percentage	Biomarker
ukb-d	Rheumatoid arthritis	Disease
ukb-d	Rheumatoid factor	Biomarker
ukb-b	Risk taking	Neuro-behavioral
ieu-b	schizophrenia	Neuro-behavioral
ebi-a	Serum 25-Hydroxyvitamin D levels	Biomarker
ukb-d	SHBG	Biomarker
ukb-b	Sitting height	Body morphology
ieu-a	Sitting height ratio	Body morphology
ukb-b	Size of white wine glass drunk: medium (175ml)	Nutrition
ukb-b	Skin colour	Other
ukb-b	Sleep duration	Neuro-behavioral
ebi-a	Sleep duration (undersleepers)	Neuro-behavioral
ukb-b	Sleeplessness / insomnia	Neuro-behavioral
ukb-d	Smoking status: Never	Neuro-behavioral
ukb-b	Spherical power (left)	Biomarker
ebi-a	SSC-A on CD4+ T cell	Immune system
ebi-a	SSC-A on HLA DR+ CD4+ T cell	Immune system
ebi-a	SSC-A on lymphocyte	Immune system
ebi-a	SSC-A on myeloid Dendritic Cell	Immune system
ebi-a	SSC-A on T cell	Immune system
ukb-b	Standing height	Body morphology
ebi-a	Strenuous sports or other exercises	Neuro-behavioral
ukb-b	Suffer from 'nerves'	Neuro-behavioral
ukb-d	Suggestive for eosinophilic asthma	Disease
ebi-a	Sum basophil neutrophil counts	Immune system
ebi-a	Sum eosinophil basophil counts	Immune system
ebi-a	Sum neutrophil eosinophil counts	Immune system
ukb-b	Sweet biscuits intake	Nutrition
ebi-a	Switched memory B cell %B cell	Immune system
ebi-a	Switched memory B cell %lymphocyte	Immune system
ebi-a	Systemic lupus erythematosus	Disease
ieu-b	systolic blood pressure	Biomarker
ukb-b	Systolic blood pressure, automated reading	Biomarker
ebi-a	T cell Absolute Count	Immune system
ebi-a	TCRgd T cell %lymphocyte	Immune system
ukb-b	Tea intake	Nutrition
ukb-b	Tense / 'highly strung'	Neuro-behavioral
ebi-a	Terminally Differentiated CD4+ T cell %CD4+ T cell	Immune system
ebi-a	Terminally Differentiated CD4+ T cell %T cell	Immune system
ebi-a	Terminally Differentiated CD4+ T cell Absolute Count	Immune system
ebi-a	Terminally Differentiated CD4-CD8- T cell %CD4-CD8- T cell	Immune system
ebi-a	Terminally Differentiated CD4-CD8- T cell %T cell	Immune system
ebi-a	Terminally Differentiated CD4-CD8- T cell Absolute Count	Immune system
ieu-a	Thyroid cancer	Disease
ukb-b	Time spend outdoors in summer	Neuro-behavioral
ukb-b	Time spent using computer	Neuro-behavioral
ukb-d	Total bilirubin	Biomarker
ebi-a	Total body bone mineral density	Biomarker
ebi-a	Total body bone mineral density (age 45-60)	Biomarker
ukb-d	Total protein	Biomarker
ebi-a	Trauma exposure	Neuro-behavioral
ukb-b	Treatment/medication code: alendronate sodium	Disease
ukb-b	Treatment/medication code: allopurinol	Disease
ukb-b	Treatment/medication code: betnovate cream	Disease
ukb-b	Treatment/medication code: flixonase 50micrograms aqueous nasal spray	Disease
ukb-b	Treatment/medication code: folic acid product	Disease
ukb-b	Treatment/medication code: Free-text entry, unable to be coded	Disease
ukb-b	Treatment/medication code: insulin product	Disease
ukb-b	Treatment/medication code: levothyroxine sodium	Disease
ukb-b	Treatment/medication code: metformin	Disease
ukb-b	Treatment/medication code: methotrexate	Disease
ukb-b	Treatment/medication code: prednisolone	Disease
ukb-b	Treatment/medication code: salbutamol	Disease
ukb-b	Treatment/medication code: salbutamol 100micrograms spacehaler	Disease
ukb-b	Treatment/medication code: seretide 50 evohaler	Disease
ukb-b	Treatment/medication code: simvastatin	Disease
ukb-b	Treatment/medication code: symbicort 100/6 turbohaler	Disease
ukb-b	Treatment/medication code: thyroxine product	Disease
ebi-a	Triglyceride levels	Biomarker
ieu-b	triglycerides	Biomarker
ukb-b	Trunk fat mass	Body morphology
ukb-b	Trunk fat percentage	Body morphology
ukb-b	Trunk fat-free mass	Body morphology
ukb-b	Trunk predicted mass	Body morphology
ebi-a	Type 2 diabetes	Disease
ukb-b	Type of cancer: ICD10: C44.9 Malignant neoplasm of skin, unspecified	Disease
ukb-b	Type of cancer: ICD10: C61 Malignant neoplasm of prostate	Disease
ukb-b	Type of fat/oil used in cooking: Butter	Nutrition
ukb-b	Type of fat/oil used in cooking: Low fat polyunsaturated margarine	Nutrition
ukb-b	Types of physical activity in last 4 weeks: Other exercises (eg: swimming, cycling, keep fit, bowling)	Neuro-behavioral
ukb-b	Types of physical activity in last 4 weeks: Walking for pleasure (not as a means of transport)	Neuro-behavioral
ukb-b	Types of spreads/sauces consumed: Mayonnaise	Nutrition
ieu-a	Ulcerative colitis	Disease
ukb-d	Ulcerative colitis, NAS	Disease
ukb-d	Unstable angina pectoris	Disease
ebi-a	Urate levels	Biomarker
ukb-b	Use of sun/uv protection	Other
ukb-b	Used an inhaler for chest within last hour	Disease
ukb-b	Usual walking pace	Biomarker
ukb-b	Vascular/heart problems diagnosed by doctor: High blood pressure	Disease
ukb-b	Vascular/heart problems diagnosed by doctor: None of the above	Disease
ebi-a	Vertical cup-disc ratio	Biomarker
ukb-d	Victim of physically violent crime	Other
ukb-b	Vitamin and mineral supplements: Folic acid or Folate (Vit B9)	Nutrition
ukb-b	Vitamin and mineral supplements: None of the above	Nutrition
ukb-b	Vitamin and mineral supplements: Vitamin C	Nutrition
ukb-b	Waist circumference	Body morphology
ukb-b	Weight	Body morphology
ukb-d	Weight change during worst episode of depression: Stayed about the same or was on a diet	Neuro-behavioral
ukb-b	Wheeze or whistling in the chest in last year	Biomarker
ukb-d	Which eye(s) affected by myopia (short sight): Both eyes	Disease
ukb-d	Which eye(s) affected by myopia (short sight): Right eye	Disease
ukb-d	White blood cell (leukocyte) count	Immune system
ieu-b	white blood cell count	Immune system
ebi-a	White blood cell count (basophil)	Immune system
ukb-b	Whole body fat mass	Body morphology
ukb-b	Whole body fat-free mass	Body morphology
ukb-b	Whole body water mass	Body morphology
ukb-d	Workplace very cold: Often	Other
ukb-d	Workplace very dusty: Often	Other
ukb-d	Workplace very hot: Often	Other
ukb-b	Worrier / anxious feelings	Neuro-behavioral
ebi-a	Worry	Neuro-behavioral
ieu-a	Years of schooling	Neuro-behavioral

### Sheet: S8
Number of PheWAS associations across outcome trait categories
SNP-DREs	Trait category
	Biomarker	Body morphology	Disease	Immune system	Neuro-behavioral	Nutrition	Other
dex	260	83	147	164	57	14	31
dex/veh	185	70	198	204	33	8	24
veh	212	49	224	180	24	12	18
Total associations	657	202	569	548	114	34	73

### Sheet: S9
Functional Gene Score SNPs
SNP	Alternative	Score Weight (beta)
rs72696807	A	0.301248
rs75246900	A	-0.239347
rs72783890	C	0.948523
rs73100750	A	-0.290395
rs73141020	T	-0.261428
rs1000464	G	0.409176
rs10235858	A	-1.12484
rs103947	T	1.05861
rs10784359	T	1.03889
rs11123840	A	-0.341386
rs1183245	C	0.521298
rs11901568	C	0.470878
rs11958562	T	1.29477
rs12126260	T	0.267006
rs12128671	G	-0.201097
rs12206258	C	-0.357359
rs12538259	C	0.654433
rs1265758	A	-0.302281
rs13285411	A	-0.528698
rs1408069	A	-0.286256
rs16837897	C	-0.433078
rs17178720	T	0.293352
rs17654257	C	-0.807923
rs17826037	A	0.467737
rs1860472	T	-0.807919
rs2243057	G	0.644878
rs2275198	A	1.35622
rs2275201	T	-0.481066
rs227653	A	-0.272778
rs2278212	C	-0.520933
rs228922	C	0.407641
rs2292401	C	-0.363571
rs2295283	A	0.619343
rs246913	C	0.41468
rs257307	G	-0.468324
rs26433	C	-0.578737
rs2828161	G	-0.302263
rs28746802	T	-0.616546
rs28746804	G	0.468161
rs3094742	T	0.447474
rs3104373	T	-1.28967
rs325874	G	0.687874
rs34509699	A	-0.501321
rs34785	T	-0.513176
rs35288741	G	-0.264471
rs35375092	A	-0.464043
rs35406858	G	-0.575375
rs3754888	C	-0.362348
rs3754893	A	-0.265508
rs3826440	C	0.539908
rs382964	T	-1.13884
rs4242901	A	-0.722121
rs4725940	A	0.90538
rs4768230	A	-0.944051
rs489662	G	-0.512399
rs56125600	C	0.179708
rs59988025	T	-0.841896
rs61973861	C	-0.389836
rs62031935	A	-0.453646
rs6460278	T	0.470613
rs6663563	T	0.412338
rs6771365	T	-0.265283
rs6860588	T	0.212338
rs6888677	G	0.485504
rs6963745	A	-0.621184
rs6971059	A	-0.408519
rs7194275	C	-0.571791
rs7197	T	-0.548044
rs7809814	G	-0.287682
rs809972	T	0.177469
rs9270780	C	-0.883102
rs9270858	C	-0.566118
rs9271076	G	-0.609764
rs9271171	C	0.733162
rs9271687	A	0.353882
rs9288853	C	0.353878
rs948465	G	-0.885721
rs9890920	C	-0.297131

### Sheet: S10
IDT TaqMan Probes for analyzing GR activation
ID	Description	IDT ID
1	FKBP5	Hs.PT.58.20523859
2	YWHAZ	Hs.PT.39a.22214858
3	SGK1	Hs.PT.58.19153459.gs
4	TSC22D3	Hs.PT.58.4331913
ID	Description	Sequence (5’-3’)
5	Intergenic (FKBP5_TULP)_neg forward	CGGCCCAGACTTGACTTTCA
6	Intergenic (FKBP5_TULP) neg reverse	CCTTGCCCAGCCCCAAATAA
7	FKBP5 (intron 5) positive forward	ACTGCCCTAGAGCAATTTTGTTT
8	FKBP5 (intron 5) positive reverse	TGTCAGCACATCGAGTTCATGT
9	plasmid_pool_1	TAGAGCATGCACCGGACACTCTTTCCCTACACGAC
10	plasmid_pool_2	GGCCGAATTCGTCGAGTGACTGGAGTTCAGACGTG
11	Plasmid_library_Illumina_1	TATCATGTCTGCTCGAAGCGG
12	Plasmid_library_Illumina_2	GGATTTGATATTCACCTGGC
13	STARR-seq for RT with barcode	CAAGCAGAAGACGGCATACGAGATnnnnnnnnGTGACTGGAGTTCAGACGTGTGCTCTTCCGATCT
14	Universal primer	CAAGCAGAAGACGGCATACGA
15	2nd_strand-i501	AATGATACGGCGACCACCGAGATCTACACTAGATCGCACACTCTTTCCCTACACGACGCTC
16	2nd_strand-i502	AATGATACGGCGACCACCGAGATCTACACCTCTCTATACACTCTTTCCCTACACGACGCTC
17	2nd_strand-i503	AATGATACGGCGACCACCGAGATCTACACTATCCTCTACACTCTTTCCCTACACGACGCTC
18	2nd_strand-i504	AATGATACGGCGACCACCGAGATCTACACAGAGTAGAACACTCTTTCCCTACACGACGCTC
19	2nd_strand-i505	AATGATACGGCGACCACCGAGATCTACACGTAAGGAGACACTCTTTCCCTACACGACGCTC
20	2nd_strand-i506	AATGATACGGCGACCACCGAGATCTACACACTGCATAACACTCTTTCCCTACACGACGCTC
21	2nd_strand-i507	AATGATACGGCGACCACCGAGATCTACACAAGGAGTAACACTCTTTCCCTACACGACGCTC
22	2nd_strand-i508	AATGATACGGCGACCACCGAGATCTACACCTAAGCCTACACTCTTTCCCTACACGACGCTC
23	2nd_strand-i517	AATGATACGGCGACCACCGAGATCTACACGCGTAAGAACACTCTTTCCCTACACGACGCTC
24	2nd_strand-i510	AATGATACGGCGACCACCGAGATCTACACCGTCTAATACACTCTTTCCCTACACGACGCTC
25	2nd_strand-i511	AATGATACGGCGACCACCGAGATCTACACTCTCTCCGACACCTTTCCCTACACGACGCTC
26	2nd_strand-i518	AATGATACGGCGACCACCGAGATCTACACCTATTAAGACACTCTTTCCCTACACGACGCTC
27	Gene fragment amplification forward	TAGAGCATGCACCGGACACTCTTTCCCTACACGAC
28	Gene fragment amplification reverse	GGCCGAATTCGTCGAGTGACTGGAGTTCAGACGTG
29	mRNA STARR-seq	CAAACTCATCAATGTATCTTATCATG
30	mRNA_Rpl19	GAGGCCAGTATGTACAGACAAAGTGG
31	hRPL19 forward	ATGTATCACAGCCTGTACCTG
32	hRPL19 reverse	TTCTTGGTCTCTTCCTCCTTG
33	GFP forward	GGCCAGCTGTTGGGGTGTC
34	GFP reverse	TTGGGACAACTCCAGTGAAGA
35	STARR_sanger	GCATTCTAGTTGTGGTTTGTCCA
36	crRNA_1 for rs12206258	ACACGGTTCTCGGCAATCAG
37	crRNA_2 for rs12206258	AAACCTGCCTAACTCGACTG
38	crRNA_1 forrs35288741	GTCTATGTTGATGTACACCA
39	crRNA_2 for rs35288741	CACCCTGCCAGGAACTCGAG
40	Crispr rs12206258 forward	AAGAATGGATCGGGCGAGAG
41	Crispr rs12206258 reverse	CCTGGTTATACCACGGCAGG
42	Crispr rs35288741 forward	CGCTATGTTTGTAAGTTGCAGGC
43	Crispr rs35288741 reverse	ATTTCTAGCGTCGTCTGGGC
44	YWHAZ_forward	CCTGCATGAAGTCTGTAACTGAG
45	YWHAZ_reverse	GACCTACGGGCTCCTACAACA
46	NUAK2_forward	GATGCACATACGGAGGGAGAT
47	NUAK2_reverse	GCTGGCATACTCCATGACGAT
48	FOXC1_forward	TGTTCGAGTCACAGAGGATCG
49	FOXC1_reverse	ACAGTCGTAGACGAAAGCTCC
50	SNP_edit_T	AACTGGCTGTGCCACTAGCACACAGCGTGACCTTGGGCAAGTCACTCGGCTTCCTGGTGGCCCAATTTCCTCATCTGACATGACAACAGTGAAGATCATGTTCCCTGAGCATCTGGAGGAAGTGACAATGAGGCTCTGTGCTGGAGAAGCCACGGTGGCAAAGGCCAACATCTCAGAGGTGACGTGTTGCCTGGCCCCCA
51	SNP_edit_C	AACTGGCTGTGCCACTAGCACACAGCGTGACCTTGGGCAAGTCACTCGGCTTCCTGGTGGCCCAATTTCCTCATCTGACATGACAACAGTGAAGATCATGCTCCCTGAGCATCTGGAGGAAGTGACAATGAGGCTCTGTGCTGGAGAAGCCACGGTGGCAAAGGCCAACATCTCAGAGGTGACGTGTTGCCTGGCCCCCA
52	SNP_edit_check_for	GGCCTGGCTAGAAAGTGCTTA
53	SNP_edit_check_rev	CACCCACGTTACTTGTCCAC
ID	Description	IDT ID
54	CNTN2	Hs.PT.58.4324417
55	TMEM81	Hs.PT.58.25632192.g
56	RBBP5	Hs.PT.58.462576
57	DSTYK	Hs.PT.58.24651992
58	KLHDC8A	Hs.PT.58.45515650
59	TMCC2	Hs.PT.58.19424869
60	NFASC	Hs.PT.58.261682

### Sheet: S11
BeCOME working group members - list of authors in alphabetical order, version: 22.12.2021
author title	author first name(s)	author last name	affiliation	address	email
Prof., MD, PhD.	Elisabeth B.	Binder	Department of Translational Research in Psychiatry, Max Planck Institute of Psychiatry	Max Planck Institute of Psychiatry, Kraepelinstr. 2-10, 80804 Munich, Germany	binder@psych.mpg.de
Dr. phil.	Tanja M.	Brückl	Department of Translational Research in Psychiatry, Max Planck Institute of Psychiatry, Munich, Germany	Max Planck Institute of Psychiatry, Kraepelinstr. 2-10, 80804 Munich, Germany	brueckl@psych.mpg.de
Dr.	Michael	Czisch	Max Planck Institute of Psychiatry, Munich, Germany	Max Planck Institute of Psychiatry, Kraepelinstr. 2-10, 80804 Munich, Germany	czisch@psych.mpg.de
Prof. Dr.	Angelika	Erhardt	Department of Translational Research in Psychiatry, Max Planck Institute of Psychiatry, Munich, Germany	Max Planck Institute of Psychiatry, Kraepelinstr. 2-10, 80804 Munich, Germany	erhardt@psych.mpg.de
Dr.	Norma C.	Grandi	Department of Translational Research in Psychiatry, Max Planck Institute of Psychiatry	Max Planck Institute of Psychiatry, Kraepelinstr. 2-10, 80804 Munich, Germany	norma_grandi@psych.mpg.de
	Yeho	Kim	Max Planck Institute of Psychiatry, Munich, Germany	Max Planck Institute of Psychiatry, Kraepelinstr. 2-10, 80804 Munich, Germany	yeho_kim@psych.mpg.de
Prof. Dr. Dr. med. univ.	Susanne	Lucae	Max Planck Institute of Psychiatry, Munich, Germany	Max Planck Institute of Psychiatry, Kraepelinstr. 2-10, 80804 Munich, Germany	lucae@psych.mpg.de
Dr.	Iven-Alex	von Mücke-Heim	Department of Translational Research in Psychiatry, Max Planck Institute of Psychiatry	Max Planck Institute of Psychiatry, Kraepelinstr. 2-10, 80804 Munich, Germany	iven_muecke-heim@psych.mpg.de
	Tamara	Namendorf	Max Planck Institute of Psychiatry, Munich, Germany	Max Planck Institute of Psychiatry, Kraepelinstr. 2-10, 80804 Munich, Germany	gerlach@psych.mpg.de
Dr.	Philipp G.	Saemann	Max Planck Institute of Psychiatry, Munich, Germany	Max Planck Institute of Psychiatry, Kraepelinstr. 2-10, 80804 Munich, Germany	saemann@psych.mpg.de
Dr.	Victor I.	Spoormaker	Department of Translational Research in Psychiatry, Max Planck Institute of Psychiatry	Max Planck Institute of Psychiatry, Kraepelinstr. 2-10, 80804 Munich, Germany	spoormaker@psych.mpg.de
